# Circulating inflammatory proteins predict dementia risk, are linked to structural brain changes and reveal risk mediation pathways

**DOI:** 10.1101/2025.08.29.25334731

**Authors:** Dorsa Abdolkarimi, Yue Liu, Lachlan Gilchrist, Sara Calhas, Sheena Waters, Charles R Marshall, Petroula Proitsi

## Abstract

**Introduction:** Systemic inflammation has been identified as a key factor in neurodegeneration but the value of circulating inflammatory proteins in dementia risk prediction and their causal role has not been elucidated.

**Methods:** We leveraged proteomic data from 43,685 UK Biobank participants to investigate associations between 728 Olink inflammatory proteins and incident dementia using Cox proportional-hazards (Cox-PH) models. We used Cox-PH with LASSO regularisation to calculate a sparse signature of inflammatory proteins (ProSig) predicting incident dementia. Linear regressions assessed the association between ProSig and individual proteins with brain image-derived phenotypes and Brain Age in participants with available neuroimaging data (n = 4,106). Formal mediation analyses investigated whether inflammatory proteins mediated associations between genetic and modifiable risk factors and dementia outcomes. Mendelian randomisation (MR) tested the causal relationship between inflammatory proteins and dementia outcomes.

**Results:** 218 inflammatory proteins were individually associated with incident dementia in Cox-PH models (*p_FDR_* < 0.05). A 20-protein signature significantly improved the prediction of incident dementia beyond known risk factors. TNFRSF11B, a protein linked to vascular damage, was associated with both incident dementia and reduced hippocampal volume. Two proteins, sFRP4 and MEPE, were linked to reduced Brain Age, with sFRP4 also being protective against dementia. Mediation analyses suggested that TNFRSF11B, APOE, and C7 partially mediated the effects of modifiable risk factors on dementia. MR analyses highlighted potential protective causal roles for TNFSF13 and IL17D.

**Conclusions:** By triangulating evidence, this study shows that inflammatory proteins improve dementia risk prediction and play heterogeneous causal roles in dementia pathophysiology.

## Supplementary Tables for "Circulating inflammatory proteins predict dementia risk, are linked to structural brain changes and reveal risk mediation pathways"

### Sheet: index
Supplementary Table 1. Study population demographics
Supplementary Table 2. Individua inflammatory protein Cox proportional hazard models and Schoenfeld residuals
Supplementary Table 3. Individua ProSig protein Cox proportional hazard models and Schoenfeld residuals
Supplementary Table 4. The average regularised coefficeint of non-zero proteins following LASSO regularisation and the C-index of Cox PH models adjusted for ProSig made by incremental addition of proteins
Supplementary Table 5. The predictive value of Cox models adjusted for genetic and lifestyle covariates and chnges upon ajustments for the ProSig in 17, 15, 10 and 5 year prediction models .
Supplementary Table 6. The associations between ProSig proteins and ProSig with global and regional image-derived brain volumes
Supplementary Table 7. Baron and Kenny mediation paths between genetic and lifestyle predictors of dementia, with proteins as mediators and incident dementia as outcome in the complete study data
Supplementary Table 8. Baron and Kenny mediation paths between genetic and lifestyle predictors of dementia, with proteins as mediators and incident dementia as outcome in the test data

### Sheet: ST1
Supplementary Table 1. Study population demographics
		total UKBB participants												proteomics data								protemoics after imputation
variables		all participants		incident dementia		prevelant dementia		incident AD		prevelant AD		control		all participants		incident dementia		incident AD		control		all participants		incident dementia		incident AD		control
		count	(%)	count	(%)	count	(%)	count	(%)	count	(%)	count	(%)	count	(%)	count	(%)	count	(%)	count	(%)	count	(%)	count	(%)	count	(%)	count	(%)
total cases		502333	100	9892	1.96921	55	0.0109489	4472	0.890246	23	0.00457864	492209	97.9846	52973	100	1475	2.78444	715	1.34974	51498	97.2156	44150		1170		606		42980
age (avg)		56.53		64.1813		61.8824		64.6568		63.3913		56.3734		56.7999		64.4875		65.0727		56.5797		56.8187		64.5197		65.0297		56.609
sex	F	273294	54.4025	4750	48.0186	107	41.9608	2359	52.7504	10	43.4783	268437	54.5372	28565	53.94	724	49.08	393	54.95	27841	54.09	23876	54.1	589	50.35	338	55.79	23287	54.16
	M	229062		5142	51.9814	148	58.0392	2113	47.2496	13	56.5217	223772	45.4628	24408	46.06	751	50.92	322	45.05	23657	45.91	20274	45.9	581	49.65	268	44.21	19693	45.84
apoe alleles	0	348643	71.568	4464	47.1085	142	59.1667	1629	37.972	14	63.6364	344037	72.0597	37328	69.34	633	48.13	226	31.17	36695	73.55	31008	69.49	477	48.35	177	30	30531	72.85
	1	126919	26.0534	4026	42.4863	76	31.6667	2064	48.1119	8	36.3636	122817	25.7244	13710	25.47	589	44.85	316	43.59	13121	26.36	11481	25.64	466	47.32	272	46.1	11015	26.33
	2	11587	2.37853	986	10.4052	22	9.16667	597	13.9161	0	0	10579	2.21581	1482	2.75	236	17.99	166	22.85	1246	2.5	1294	2.89	215	21.82	152	25.79	1079	2.57
ethnicity	White	472561	94.07	9422	95.25	239	93.36	4288	97.77	22	95.65	462900	77.26	49393	91.36	1416	93.83	686	94.47	47977	91.98	41075	97.35	1128	97.07	585	97.16	39947	97.02
	Asian	9878	1.97	144	1.46	7	2.73	57	0.13	0	0	9727	1.63	986	1.82	9	0.6	3	0.41	977	1.87	842	2	6	0.52	2	0.33	836	2.03
	Black	8058	1.6	147	1.49	2	3.9	60	0.14	0	0	7909	1.33	1218	2.25	27	1.79	15	2.07	1191	2.28	1066	2.53	21	1.81	11	1.83	1045	2.54
	Other	11859	2.36	179	1.81	7	5.85	67	0.25	1	4.35	11673	1.95	1376	2.53	23	1.52	11	1.51	1353	2.59	1167	2.76	15	1.29	8	1.33	1152	2.79
BMI (avg)		27.4328		27.7925		28.1401		27.4278		28.7098		27.4253		27.4721		27.7299		27.4176		27.4648		27.4596		27.6334		27.3762		27.4549
smoking (yes/no)	yes	298672	59.81	6270	64.09	57	62.35	2756	62.36	14	66.67	292245	59.72	31615	36.52	927	37.16	437	39.05	30688	31.53	26374	60	734	62.93	369	61.25	25640	59.91
	no	200798	40.19	3513	35.91	95	37.65	1663	37.64	7	33.33	197190	40.28	21104	24.38	540	21.67	273	24.42	20564	21.11	17567	40	433	37.07	234	38.75	17134	40.09
alcohol intake (yes/no)	yes	478325	95.2163	9148	101.98	230	103.18	4147	100.57	20	80	468947	98.4	50328	58.13	1361	54.54	664	59.44	48967	50.35	41940	93.45	1091	96.37	566	99.65	40849	98.15
	no	22377	4.45441	683	7.62	24	10.77	301	7.3	2	8	21670	4.55	2504	2.89	109	4.37	49	4.39	2395	2.46	2100	4.69	76	6.72	38	6.71	2024	4.86
hypertension (yes/no)	yes	205861	40.95	6623	66.92	136	53.33	2811	62.84	15	65.22	199102	40.46	22637	42.74	995	67.45	467	65.33	21642	42.08	18756	42.52	774	66.17	389	64.18	17982	41.84
	no	296495	59.05	3269	33.08	119	46.67	1661	37.16	8	34.78	293107	59.54	30336	57.26	480	32.55	248	34.67	29856	57.92	25394	57.48	396	33.83	217	35.82	24998	58.16
diabetes (yes/no)	yes	47085	9.37284	2326	23.51	48	18.8235	922	20.59	4	17.39	49630	10.08	5835	11.03	346	23.46	162	22.63	5489	10.68	4815	10.91	265	22.61	133	21.94	4550	10.59
	no	455271	90.6272	7566	76.49	207	81.1765	3550	79.41	19	82.61	442579	89.92	47138	88.97	1129	76.54	553	77.37	46009	89.32	39335	89.09	905	77.39	473	78.06	38430	89.41
education	Secondary Education	409444	81.44	6165	62.64	171	66.67	2749	60.77	16	69.57	403108	82.76	42981	81.23	940	63.07	443	61.68	42041	81.6	35765	81.89	745	63.44	381	62.59	35020	81.24
	No Secondary Education	89890	17.89	3629	36.89	82	31.97	1683	37.19	7	30.43	86179	17.66	9741	18.41	523	35.07	267	37.17	9218	17.9	8189	18.77	420	35.78	223	36.65	7769	17.99
	Unknown/NA	3022	0.6	98	0.99	2	0.78	40	0.88	0	0	2922	0.6	251	0.47	12	0.8	5	0.7	239	0.46	196	0.45	5	0.43	2	0.33	191	0.44
Townsend (avg)		-1.29408		-0.964398		-0.501098		-1.13662		-0.698261		-1.30111		-1.16567		-1.09756		-1.26815		-1.16711		-1.16527		-1.09756		-1.24418		-1.16711
centre	10003	3794	2.46	153	2.02	0	0	60	2.47	0	0	3640	3.63	242	1.33	10	0.86	4	0.74	232	0.4	192	0.59	7	0.65	3	0.54	185	0.4
	11001	13937	9.04	331	4.36	0	0	140	5.75	0	0	13598	13.54	1717	9.43	56	4.82	21	3.87	1661	2.85	1369	4.19	48	4.47	19	3.44	1321	2.87
	11002	14054	9.12	364	4.8	2	6.67	139	5.71	2	6.67	13686	13.62	1329	7.3	40	3.44	22	4.07	1289	2.21	1062	3.25	31	2.89	19	3.44	1031	2.24
	11003	17875	11.6	337	4.44	2	6.67	164	6.73	2	6.67	17531	17.43	1979	10.87	52	4.47	31	5.72	1927	3.31	1739	5.33	47	4.38	30	5.43	1692	3.68
	11004	18643	12.1	448	5.91	1	3.33	215	8.83	1	3.33	18184	18.08	2039	11.2	64	5.5	36	6.66	1975	3.39	1761	5.39	57	5.31	34	6.16	1704	3.7
	11005	17193	11.16	322	4.24	2	6.67	160	6.57	2	6.67	16864	16.76	1673	9.19	33	2.84	20	3.7	1640	2.81	1506	4.61	28	2.61	17	3.08	1478	3.21
	11006	19425	12.6	431	5.68	0	0	216	8.86	0	0	18985	18.86	2032	11.16	67	5.76	41	7.57	1965	3.37	1629	4.99	54	5.03	35	6.33	1575	3.42
	11007	29399	19.08	494	6.51	0	0	215	8.83	0	0	28891	28.75	2621	14.39	68	5.85	24	4.44	2553	4.38	2128	6.51	47	4.38	19	3.44	2081	4.51
	11008	28308	18.37	728	9.59	2	6.67	310	12.73	2	6.67	27568	27.43	3295	18.1	114	9.81	50	9.25	3181	5.46	2627	8.05	87	8.11	44	7.96	2540	5.51
	11009	36995	24.02	825	10.88	0	0	456	18.72	1	3.33	36157	35.98	3766	20.68	115	9.89	66	12.2	3651	6.27	2954	9.04	87	8.11	53	9.6	2867	6.23
	110010	44183	28.67	905	11.93	1	3.33	421	17.29	1	3.33	43258	43.04	5015	27.55	160	13.76	83	15.33	4855	8.34	4227	12.95	131	12.2	73	13.22	4096	8.9
	11011	43000	27.89	695	9.15	1	3.33	246	10.1	1	3.33	42290	42.05	3927	21.54	109	9.38	39	7.22	3818	6.56	3330	10.2	83	7.73	33	5.97	3247	7.05
	11012	12573	8.16	250	3.29	0	0	117	4.81	0	0	12315	12.25	1677	9.21	46	3.96	27	4.99	1631	2.8	1434	4.39	34	3.16	22	3.98	1400	3.04
	11013	33867	21.97	766	10.09	3	10	336	13.8	3	10	33079	32.86	4129	22.65	123	10.56	53	9.8	4006	6.88	3535	10.83	106	9.86	47	8.5	3429	7.45
	11014	30381	19.72	515	6.77	1	3.33	236	9.69	1	3.33	29840	29.7	3315	18.2	97	8.34	42	7.77	3218	5.52	2716	8.32	77	7.16	35	6.33	2639	5.73
	11016	32798	21.3	634	8.35	2	6.67	270	11.08	2	6.67	32143	31.98	3131	17.18	95	8.16	46	8.51	3036	5.21	2485	7.61	70	6.5	35	6.33	2415	5.25
	11017	21283	13.81	394	5.19	1	3.33	210	8.63	1	3.33	20877	20.74	2505	13.75	68	5.85	33	6.1	2437	4.18	2068	6.33	54	5.03	27	4.88	2014	4.38
	11018	28864	18.73	445	5.86	2	6.67	185	7.59	2	6.67	28399	28.27	3057	16.78	61	5.24	25	4.62	2996	5.15	2594	7.94	45	4.18	18	3.25	2549	5.54
	11020	27363	17.76	443	5.83	1	3.33	236	9.69	1	3.33	26911	26.77	2798	15.35	57	4.89	38	7.02	2741	4.71	2431	7.44	45	4.18	31	5.6	2386	5.19
	11021	25492	16.54	381	5.02	1	3.33	128	5.25	1	3.33	25098	24.95	2532	13.89	38	3.27	14	2.59	2494	4.28	2182	6.68	30	2.79	12	2.17	2152	4.67
	11022	2280	1.48	22	0.29	1	3.33	9	0.37	1	3.33	2255	2.24	147	0.81	1	0.09	0	0	146	0.25	135	0.41	1	0.09	0	0	134	0.29
	11023	649	0.42	9	0.12	0	0	3	0.12	0	0	640	0.64	47	0.26	1	0.09	0	0	46	0.08	46	0.14	1	0.09	0	0	45	0.1

### Sheet: ST2
Supplementary Table 2. Individua inflammatory protein Cox proportional hazard models and Schoenfeld residuals
M1							M2							M3							M4
prot	HR	lower .95	upper .95	Pr(>|z|)	fdr	BF	prot	HR	lower .95	upper .95	Pr(>|z|)	fdr	BF	prot	HR	lower .95	upper .95	Pr(>|z|)	fdr	BF	prot	HR	lower .95	upper .95	Pr(>|z|)	fdr	BF	Schoenfeld residual p val
APOE	0.568393	0.536723	0.601931	4.12739e-83	3.00887e-80	3.00887e-80	APOE	0.86102	0.798763	0.92813	9.31939e-05	0.00135877	0.0679384	APOE	0.583107	0.550362	0.6178	9.5704e-75	6.97682e-72	6.97682e-72	APOE	0.901636	0.836859	0.971427	0.00648777	0.0397444	1	0.404583150939853
MENT	1.38104	1.30025	1.46685	8.89779e-26	3.24325e-23	6.48649e-23	MENT	0.949262	0.886645	1.0163	0.134775	0.250002	1	MENT	1.45087	1.36478	1.54239	8.85261e-33	3.22678e-30	6.45355e-30	MENT	1.00022	0.932772	1.07255	0.99504	0.998977	1	0.89992894361983
PLAUR	1.26688	1.18515	1.35425	3.58843e-12	8.71988e-10	2.61596e-09	PLAUR	1.28892	1.2048	1.37891	1.69898e-13	1.23856e-10	1.23856e-10	PLAUR	1.20967	1.12523	1.30044	2.5216e-07	4.3615e-05	0.000183824	PLAUR	1.21429	1.12898	1.30603	1.74752e-07	0.000127394	0.000127394	0.151199089362851
APOA2	1.20115	1.12985	1.27695	4.35343e-09	7.93413e-07	3.17365e-06	APOA2	1.11494	1.04854	1.18555	0.000515131	0.00544247	0.37553	APOA2	1.18074	1.10972	1.2563	1.52477e-07	3.7052e-05	0.000111156	APOA2	1.09479	1.029	1.16479	0.00418423	0.0320581	1	0.0813385919271077
C7	1.19718	1.12566	1.27325	1.02814e-08	1.49903e-06	7.49513e-06	C7	1.19681	1.12484	1.27338	1.36527e-08	2.48821e-06	9.95285e-06	C7	1.127	1.05955	1.19873	0.000146251	0.00343927	0.106617	C7	1.13468	1.06645	1.20727	6.50934e-05	0.00334888	0.0474531	0.903689228953002
CD276	1.18984	1.11906	1.2651	2.77584e-08	3.37264e-06	2.02359e-05	CD276	1.18387	1.11353	1.25866	6.64394e-08	6.91919e-06	4.84343e-05	CD276	1.14883	1.08047	1.22151	9.30007e-06	0.000677975	0.00677975	CD276	1.14143	1.07375	1.21338	2.21721e-05	0.0022262	0.0161634	0.0960210437136484
SERPINA5	0.844011	0.793686	0.897526	6.41927e-08	6.2566e-06	4.67965e-05	SERPINA5	0.859917	0.808483	0.914624	1.61946e-06	6.55881e-05	0.00118059	SERPINA5	0.848589	0.796937	0.90359	2.99143e-07	4.3615e-05	0.000218075	SERPINA5	0.851527	0.799329	0.907134	6.36703e-07	0.000147437	0.000464157	0.252942140573023
CLEC3B	0.844065	0.793646	0.897687	6.86595e-08	6.2566e-06	5.00528e-05	CLEC3B	0.825323	0.775761	0.878051	1.23397e-09	4.49781e-07	8.99561e-07	CLEC3B	0.871684	0.819041	0.927712	1.55467e-05	0.000944463	0.0113336	CLEC3B	0.853777	0.801803	0.90912	8.0898e-07	0.000147437	0.000589746	0.447906800311367
TCN1	1.17416	1.10687	1.24554	9.72542e-08	7.87759e-06	7.08983e-05	TCN1	1.16061	1.09436	1.23088	6.82192e-07	3.10824e-05	0.000497318	TCN1	1.14892	1.08273	1.21917	4.53393e-06	0.000367249	0.00330524	TCN1	1.13955	1.0741	1.20898	1.49974e-05	0.002012	0.0109331	0.563321762577559
RAB6A	0.848476	0.798253	0.901859	1.30562e-07	9.51796e-06	9.51796e-05	RAB6A	0.861948	0.81081	0.916312	1.92922e-06	7.2634e-05	0.0014064	RAB6A	0.897018	0.842818	0.954704	0.000631642	0.00951477	0.460467	RAB6A	0.917056	0.861742	0.975919	0.0063738	0.0393771	1	0.0842222507001625
PEPD	0.85219	0.802492	0.904966	1.81656e-07	1.01867e-05	0.000132427	PEPD	0.84782	0.798042	0.900702	8.91206e-08	7.21877e-06	6.49689e-05	PEPD	0.880401	0.829009	0.934979	3.3136e-05	0.00142095	0.0241561	PEPD	0.878573	0.826919	0.933452	2.81967e-05	0.00228393	0.0205554	0.022912194561205
TGFA	1.18106	1.10976	1.25695	1.62601e-07	1.01867e-05	0.000118536	TGFA	1.18533	1.11372	1.26153	8.89458e-08	7.21877e-06	6.48415e-05	TGFA	1.13985	1.06858	1.21586	7.07489e-05	0.00234436	0.051576	TGFA	1.12831	1.05755	1.20381	0.000258975	0.00738452	0.188793	0.194427264311574
TNFSF10	0.848248	0.797524	0.902197	1.68116e-07	1.01867e-05	0.000122556	TNFSF10	0.87305	0.820714	0.928724	1.6747e-05	0.000381516	0.0122085	TNFSF10	0.872097	0.819391	0.928193	1.68696e-05	0.000945993	0.0122979	TNFSF10	0.900046	0.845502	0.958109	0.000961313	0.0137411	0.700797	0.727754296696322
RNASE6	1.18183	1.10956	1.25881	2.1119e-07	1.0997e-05	0.000153958	RNASE6	1.21286	1.13802	1.29263	2.8818e-09	7.00277e-07	2.10083e-06	RNASE6	1.1532	1.0735	1.23882	9.58073e-05	0.00274011	0.0698435	RNASE6	1.15941	1.07871	1.24615	5.86671e-05	0.00328987	0.0427683	0.00448687464254064
LGALS4	1.17642	1.1052	1.25222	3.40687e-07	1.65574e-05	0.000248361	LGALS4	1.1957	1.12307	1.27302	2.27006e-08	3.30975e-06	1.65487e-05	LGALS4	1.08388	1.01351	1.15915	0.0186874	0.0619233	1	LGALS4	1.08349	1.01274	1.15919	0.0199456	0.0749504	1	0.00383596387956712
WNT9A	1.19368	1.1149	1.27802	3.72577e-07	1.69755e-05	0.000271609	WNT9A	1.17977	1.10152	1.26358	2.34114e-06	7.75769e-05	0.00170669	WNT9A	1.19594	1.11231	1.28585	1.3124e-06	0.000136677	0.000956742	WNT9A	1.17276	1.09072	1.26097	1.65597e-05	0.002012	0.012072	0.0107547130347748
TFF2	1.18345	1.10878	1.26315	4.07409e-07	1.74707e-05	0.000297001	TFF2	1.18974	1.11505	1.26942	1.50154e-07	1.09462e-05	0.000109462	TFF2	1.11887	1.04406	1.19905	0.0014683	0.0139012	1	TFF2	1.11788	1.04368	1.19735	0.00147191	0.0185003	1	0.929319657172383
LRRN1	0.858084	0.80761	0.911711	7.48312e-07	3.03067e-05	0.00054552	LRRN1	0.864559	0.813586	0.918726	2.6798e-06	8.49381e-05	0.00195358	LRRN1	0.890721	0.837439	0.947394	0.000235947	0.00491443	0.172005	LRRN1	0.904229	0.849748	0.962204	0.00149769	0.0185054	1	0.187841915429881
KLKB1	0.853607	0.801127	0.909524	1.01188e-06	3.88242e-05	0.000737659	KLKB1	0.856169	0.802969	0.912895	2.09234e-06	7.2634e-05	0.00152531	KLKB1	0.871801	0.817849	0.929313	2.56371e-05	0.00124225	0.0186894	KLKB1	0.872531	0.817976	0.930724	3.48339e-05	0.0024646	0.0253939	0.0250633033981294
SPON1	1.1714	1.09839	1.24926	1.44888e-06	5.28118e-05	0.00105624	SPON1	1.18063	1.10642	1.25982	5.34977e-07	2.7857e-05	0.000389998	SPON1	1.12312	1.0514	1.19973	0.000563707	0.00893353	0.410942	SPON1	1.13224	1.05944	1.21004	0.000249419	0.00738452	0.181826	0.178494513209868
GHR	0.859288	0.807343	0.914576	1.8729e-06	6.50165e-05	0.00136535	GHR	0.900835	0.846213	0.958982	0.00106675	0.00926306	0.777658	GHR	0.851788	0.79658	0.910823	2.70617e-06	0.0002466	0.0019728	GHR	0.884157	0.826758	0.945541	0.000324278	0.00815007	0.236398	0.0400016647590597
FGL1	1.16531	1.09376	1.24153	2.22028e-06	7.35719e-05	0.00161858	FGL1	1.15742	1.08625	1.23326	6.33868e-06	0.000177727	0.0046209	FGL1	1.10801	1.03948	1.18106	0.00164069	0.0147662	1	FGL1	1.10484	1.03646	1.17773	0.00222494	0.0245754	1	0.773516098365024
ITGA11	0.865294	0.814833	0.91888	2.36339e-06	7.43472e-05	0.00172291	ITGA11	0.84523	0.795881	0.897638	4.29516e-08	5.21863e-06	3.13118e-05	ITGA11	0.905511	0.851335	0.963134	0.0016143	0.0147662	1	ITGA11	0.890269	0.83695	0.946984	0.000225416	0.00738452	0.164328	0.107203407455777
TNFSF11	0.861436	0.80962	0.916568	2.44764e-06	7.43472e-05	0.00178433	TNFSF11	0.878618	0.825966	0.934627	4.05643e-05	0.000778194	0.0295714	TNFSF11	0.899188	0.844605	0.957298	0.000881639	0.0111119	0.642715	TNFSF11	0.919679	0.864053	0.978886	0.00852951	0.0477247	1	0.812363044247733
TNFRSF11B	1.17993	1.10123	1.26426	2.62895e-06	7.66601e-05	0.0019165	TNFRSF11B	1.19812	1.11732	1.28477	3.90246e-07	2.18838e-05	0.000284489	TNFRSF11B	1.12438	1.04884	1.20537	0.000953356	0.0115833	0.694997	TNFRSF11B	1.1391	1.06194	1.22187	0.000273501	0.00738452	0.199382	0.756274152263587
LCAT	0.863838	0.812503	0.918417	2.83347e-06	7.9446e-05	0.0020656	LCAT	0.873454	0.821542	0.928646	1.50506e-05	0.000365729	0.0109719	LCAT	0.851481	0.798832	0.907601	7.93108e-07	9.63626e-05	0.000578176	LCAT	0.850684	0.798034	0.906809	7.01654e-07	0.000147437	0.000511505	0.783239203485827
REG4	1.1536	1.0843	1.22733	6.17131e-06	0.000161993	0.00449888	REG4	1.1606	1.09036	1.23537	2.92734e-06	8.89178e-05	0.00213403	REG4	1.07703	1.00982	1.14872	0.0239968	0.0754037	1	REG4	1.07004	1.0027	1.14189	0.0412177	0.119381	1	0.435054927391617
CST1	0.872311	0.822126	0.925561	6.22197e-06	0.000161993	0.00453582	CST1	0.882771	0.832194	0.936422	3.44109e-05	0.000677987	0.0250855	CST1	0.88645	0.833894	0.94232	0.000111022	0.00279086	0.080935	CST1	0.896643	0.843556	0.953072	0.000459159	0.00915218	0.334727	0.814413826828199
IL4R	1.15139	1.08297	1.22413	6.48605e-06	0.000163046	0.00472833	IL4R	1.14926	1.08073	1.22214	9.20224e-06	0.000239587	0.00670843	IL4R	1.10983	1.04278	1.18119	0.00104783	0.0121249	0.763866	IL4R	1.10829	1.04128	1.17961	0.00123216	0.016948	0.898242	0.589910102839229
ERBB3	0.863768	0.810199	0.920878	7.34963e-06	0.000178596	0.00535788	ERBB3	0.88992	0.834769	0.948714	0.000353106	0.00408594	0.257414	ERBB3	0.866868	0.81329	0.923975	1.13835e-05	0.000754414	0.00829856	ERBB3	0.895859	0.840508	0.954854	0.000725636	0.0113888	0.528989	0.0374116777099914
CSF1	1.1518	1.08226	1.22582	8.67942e-06	0.000204106	0.00632729	CSF1	1.17192	1.10088	1.24754	6.61886e-07	3.10824e-05	0.000482515	CSF1	1.12938	1.05661	1.20717	0.000343147	0.00595606	0.250154	CSF1	1.13109	1.05829	1.2089	0.000284461	0.00740616	0.207372	0.0882908572448428
ANGPTL4	1.15083	1.08151	1.2246	9.34852e-06	0.000206517	0.00681507	ANGPTL4	1.17796	1.10703	1.25344	2.35492e-07	1.43061e-05	0.000171674	ANGPTL4	1.13844	1.06605	1.21575	0.000109727	0.00279086	0.079991	ANGPTL4	1.14617	1.07371	1.22352	4.23344e-05	0.00257181	0.0308618	0.0115453328137354
EDAR	0.872849	0.82194	0.926911	9.19333e-06	0.000206517	0.00670194	EDAR	0.885129	0.833701	0.93973	6.45964e-05	0.00104646	0.0470908	EDAR	0.881724	0.830065	0.936599	4.38316e-05	0.00172349	0.0319532	EDAR	0.892992	0.840749	0.948481	0.000233581	0.00738452	0.170281	0.611758527654385
LRG1	1.14848	1.0801	1.22118	9.8443e-06	0.000211073	0.0071765	LRG1	1.14314	1.07489	1.21574	2.05514e-05	0.000428057	0.014982	LRG1	1.12465	1.05725	1.19634	0.000194826	0.00430389	0.142028	LRG1	1.11948	1.05215	1.19112	0.000362252	0.00825255	0.264082	0.922815774987889
TGFBR1	1.14261	1.07677	1.21248	1.06955e-05	0.000222773	0.00779704	TGFBR1	1.15499	1.08833	1.22573	2.03026e-06	7.2634e-05	0.00148006	TGFBR1	1.1328	1.06633	1.20342	5.30578e-05	0.00184186	0.0386791	TGFBR1	1.13616	1.06929	1.20722	3.71888e-05	0.0024646	0.0271106	0.143282620587985
ITGA2	0.872612	0.821015	0.927452	1.17668e-05	0.000238044	0.00857803	ITGA2	0.851297	0.801363	0.904343	1.78778e-07	1.18481e-05	0.000130329	ITGA2	0.894849	0.841723	0.951328	0.000373943	0.00633963	0.272604	ITGA2	0.877067	0.825229	0.932161	2.44302e-05	0.0022262	0.0178096	0.307062537152814
FN1	0.872783	0.821182	0.927626	1.20818e-05	0.000238044	0.00880762	FN1	0.89186	0.838931	0.948128	0.00024601	0.00314634	0.179341	FN1	0.875928	0.82336	0.931851	2.72648e-05	0.00124225	0.019876	FN1	0.892606	0.838745	0.949925	0.000346574	0.00815007	0.252652	0.684800473075841
LRIG3	1.14451	1.07642	1.21692	1.61269e-05	0.000301449	0.0117565	LRIG3	1.15153	1.083	1.2244	6.5842e-06	0.000177774	0.00479989	LRIG3	1.12285	1.05428	1.19587	0.000312887	0.00584858	0.228095	LRIG3	1.11951	1.05115	1.1923	0.000444677	0.00915218	0.32417	0.940338557759737
ADAM12	1.14587	1.07717	1.21894	1.584e-05	0.000301449	0.0115474	ADAM12	1.16515	1.09495	1.23984	1.42827e-06	6.12474e-05	0.00104121	ADAM12	1.14045	1.06731	1.2186	0.000101807	0.00274879	0.0742175	ADAM12	1.14045	1.0672	1.21873	0.000104414	0.00447753	0.076118	0.97506433422454
SERPINI1	0.874267	0.822334	0.92948	1.70436e-05	0.00031062	0.0124248	SERPINI1	0.88089	0.828316	0.9368	5.3605e-05	0.000908793	0.0390781	SERPINI1	0.880393	0.82814	0.935942	4.49195e-05	0.00172349	0.0327463	SERPINI1	0.888088	0.83516	0.94437	0.000153324	0.00620961	0.111773	0.176731169527287
GNPDA2	0.878004	0.827068	0.932077	1.98329e-05	0.000352639	0.0144582	GNPDA2	0.878051	0.827282	0.931935	1.8714e-05	0.000413409	0.0136425	GNPDA2	0.896238	0.844121	0.951572	0.000338411	0.00595606	0.246702	GNPDA2	0.898355	0.846252	0.953666	0.000437746	0.00915218	0.319117	0.161486698458934
CLEC4D	1.13913	1.07176	1.21074	2.81754e-05	0.000479887	0.0205399	CLEC4D	1.15517	1.08706	1.22755	3.28715e-06	9.58533e-05	0.00239633	CLEC4D	1.11485	1.04602	1.18821	0.000827226	0.0107687	0.603048	CLEC4D	1.11568	1.04698	1.18888	0.000735935	0.0113888	0.536497	0.0472312382309695
CD7	1.1343	1.06932	1.20324	2.83061e-05	0.000479887	0.0206352	CD7	1.14017	1.07474	1.2096	1.36116e-05	0.000342169	0.00992289	CD7	1.11238	1.04723	1.18159	0.000543436	0.00880366	0.396165	CD7	1.11232	1.04721	1.18147	0.000542195	0.0101349	0.39526	0.756013741209309
APOC1	0.874321	0.820831	0.931297	3.0498e-05	0.000505297	0.0222331	APOC1	0.876491	0.822827	0.933654	4.32163e-05	0.000787617	0.0315047	APOC1	0.936609	0.877396	0.999818	0.0493658	0.123934	1	APOC1	0.946736	0.88654	1.01102	0.102474	0.230567	1	0.85058833662441
SFRP4	0.876911	0.824207	0.932985	3.2765e-05	0.000530792	0.0238856	SFRP4	0.892102	0.838538	0.949089	0.000301632	0.00361275	0.21989	SFRP4	0.867855	0.813293	0.926078	1.88574e-05	0.000981929	0.013747	SFRP4	0.877202	0.822392	0.935665	6.89069e-05	0.00334888	0.0502331	0.422712173153563
NT5C3A	0.880692	0.829359	0.935202	3.37753e-05	0.000535265	0.0246222	NT5C3A	0.886529	0.835275	0.940929	7.37523e-05	0.00112011	0.0537654	NT5C3A	0.887254	0.835437	0.942285	9.77269e-05	0.00274011	0.0712429	NT5C3A	0.893805	0.841897	0.948914	0.000235305	0.00738452	0.171537	0.979352061805835
SPINK4	1.1365	1.06867	1.20864	4.59572e-05	0.000712826	0.0335028	SPINK4	1.14206	1.07441	1.21397	2.00956e-05	0.000428057	0.0146497	SPINK4	1.08163	1.01389	1.15391	0.0174158	0.0586629	1	SPINK4	1.0772	1.01014	1.14871	0.0233573	0.0834679	1	0.031595686057837
F13B	0.887757	0.835827	0.942913	0.000108255	0.00164412	0.0789177	F13B	0.88876	0.836581	0.944192	0.000133329	0.00190582	0.0971967	F13B	0.904874	0.851276	0.961847	0.00133368	0.0135036	0.972256	F13B	0.900504	0.846807	0.957605	0.000834832	0.0121719	0.608593	0.413293156923492
CDON	0.883653	0.829692	0.941123	0.000119332	0.00177537	0.0869932	CDON	0.897181	0.842087	0.955881	0.000792467	0.00738325	0.577708	CDON	0.881826	0.828032	0.939116	9.00412e-05	0.002735	0.06564	CDON	0.893136	0.83837	0.951481	0.000464514	0.00915218	0.338631	0.669644115511832
ADAMTS1	1.12622	1.05987	1.19671	0.000124487	0.00177943	0.0907509	ADAMTS1	1.11483	1.04947	1.18426	0.000421098	0.00474945	0.30698	ADAMTS1	1.11325	1.04725	1.18341	0.000580228	0.00899971	0.422986	ADAMTS1	1.09636	1.03183	1.16494	0.00295639	0.029414	1	0.457959949423861
IL17C	1.12295	1.05839	1.19146	0.000123906	0.00177943	0.0903275	IL17C	1.12791	1.06309	1.19669	6.72801e-05	0.00106624	0.0490472	IL17C	1.09112	1.02689	1.15936	0.00484295	0.0280564	1	IL17C	1.08865	1.02472	1.15658	0.00594773	0.03771	1	0.578840475544158
HS6ST2	1.13	1.06131	1.20313	0.000133711	0.00183916	0.0974753	HS6ST2	1.13522	1.06608	1.20886	7.63873e-05	0.00113646	0.0556864	HS6ST2	1.13973	1.06604	1.21852	0.000125383	0.00304681	0.0914043	HS6ST2	1.14193	1.06808	1.22088	9.9895e-05	0.00447753	0.0728235	0.402843550282652
C9	1.12403	1.05865	1.19345	0.000131313	0.00183916	0.095727	C9	1.14064	1.07434	1.21104	1.65734e-05	0.000381516	0.012082	C9	1.0965	1.03301	1.16389	0.00246736	0.0193514	1	C9	1.11427	1.04964	1.18287	0.000386071	0.00852866	0.281446	0.957674283886757
IL10	1.12044	1.05601	1.18879	0.000167302	0.00225858	0.121963	IL10	1.12097	1.05668	1.18918	0.000150975	0.00207661	0.110061	IL10	1.10854	1.04487	1.17608	0.000639539	0.00951477	0.466224	IL10	1.11026	1.04676	1.17762	0.000500342	0.00959866	0.364749	0.841078244165989
PTX3	1.1219	1.05646	1.19139	0.000176025	0.00233313	0.128322	PTX3	1.11839	1.0535	1.18729	0.000243803	0.00314634	0.177732	PTX3	1.0996	1.03537	1.16782	0.00198938	0.016114	1	PTX3	1.09574	1.03203	1.16337	0.00277451	0.0286654	1	0.165972481150079
CCL21	1.12132	1.05582	1.19088	0.000192237	0.00250251	0.140141	CCL21	1.13219	1.06584	1.20267	5.58933e-05	0.00092605	0.0407462	CCL21	1.07483	1.00996	1.14387	0.023085	0.0741364	1	CCL21	1.07238	1.00731	1.14166	0.0286721	0.0958807	1	0.0711205989938529
NFATC1	0.892899	0.840912	0.9481	0.000214505	0.00274341	0.156374	NFATC1	0.89348	0.841662	0.948489	0.000220001	0.00291601	0.160381	NFATC1	0.892037	0.839857	0.947458	0.000203239	0.00435769	0.148161	NFATC1	0.891522	0.839616	0.946637	0.000175571	0.00673638	0.127991	0.395681649279821
C1QA	1.12387	1.05568	1.19646	0.000255335	0.00310233	0.18614	C1QA	1.11838	1.05042	1.19074	0.000469234	0.00503047	0.342072	C1QA	1.10862	1.04054	1.18116	0.00142748	0.0137413	1	C1QA	1.0994	1.03197	1.17124	0.00334002	0.0295328	1	0.00240746824105246
KYNU	0.887586	0.832683	0.94611	0.000251884	0.00310233	0.183623	KYNU	0.915663	0.858768	0.976328	0.00710421	0.0321675	1	KYNU	0.874535	0.819733	0.932999	4.89874e-05	0.00178559	0.0357118	KYNU	0.898424	0.841748	0.958918	0.00127414	0.0171911	0.928851	0.288720478042546
MAP2K6	0.8944	0.842491	0.949507	0.000253762	0.00310233	0.184992	MAP2K6	0.900616	0.848745	0.955658	0.000543157	0.00557692	0.395962	MAP2K6	0.894723	0.842786	0.949861	0.000266472	0.00536799	0.194258	MAP2K6	0.901169	0.849088	0.956445	0.000612246	0.010886	0.446328	0.99387743902969
LMOD1	1.13908	1.0615	1.22234	0.000296708	0.00344002	0.2163	LMOD1	1.12647	1.04918	1.20946	0.00102521	0.00922691	0.74738	LMOD1	1.13559	1.05497	1.22236	0.000713767	0.0102027	0.520336	LMOD1	1.11687	1.0372	1.20265	0.00341726	0.0296569	1	0.0252641435595022
LZTFL1	0.894951	0.842724	0.950415	0.000297285	0.00344002	0.216721	LZTFL1	0.903076	0.850927	0.958421	0.000781316	0.00738325	0.569579	LZTFL1	0.894146	0.841872	0.949667	0.000272449	0.00536799	0.198616	LZTFL1	0.9013	0.848972	0.956855	0.00066121	0.0110361	0.482022	0.606677375617097
ITGA6	0.895107	0.842952	0.950489	0.00029716	0.00344002	0.216629	ITGA6	0.907546	0.854584	0.963791	0.00156634	0.0122781	1	ITGA6	0.904257	0.85153	0.96025	0.00102638	0.0120682	0.748231	ITGA6	0.915907	0.862448	0.972679	0.00419993	0.0320581	1	0.901366076698986
OSM	1.12031	1.05311	1.1918	0.000319015	0.00363378	0.232562	OSM	1.13386	1.06563	1.20645	7.26219e-05	0.00112011	0.0529414	OSM	1.09241	1.02512	1.16411	0.0064333	0.0327963	1	OSM	1.09594	1.02809	1.16827	0.00496155	0.0341827	1	0.0523606971465315
CRIM1	1.12126	1.05342	1.19347	0.000325439	0.00364992	0.237245	CRIM1	1.13998	1.07074	1.2137	4.16653e-05	0.000778821	0.030374	CRIM1	1.09826	1.03028	1.17071	0.00403826	0.0258236	1	CRIM1	1.11861	1.04933	1.19246	0.000589835	0.0107497	0.42999	0.0467135843753835
IKBKG	0.896941	0.845008	0.952065	0.000351343	0.00388074	0.256129	IKBKG	0.897315	0.845598	0.952195	0.000347199	0.00408239	0.253108	IKBKG	0.896309	0.84419	0.951645	0.000341591	0.00595606	0.24902	IKBKG	0.896833	0.844957	0.951895	0.000341447	0.00815007	0.248915	0.124781799669359
IL15	1.11293	1.04921	1.18053	0.000375624	0.00408701	0.27383	IL15	1.11904	1.05509	1.18686	0.000179493	0.00242316	0.130851	IL15	1.08959	1.02649	1.15656	0.00481754	0.0280564	1	IL15	1.09513	1.03174	1.1624	0.0028144	0.0286654	1	0.783015262194348
DAAM1	0.898828	0.847212	0.953588	0.000407853	0.00437243	0.297325	DAAM1	0.900096	0.848874	0.954408	0.000429991	0.00474945	0.313463	DAAM1	0.896523	0.84499	0.951199	0.000298712	0.00573056	0.217761	DAAM1	0.895578	0.844514	0.949729	0.000231486	0.00738452	0.168753	0.846892461270251
SCRN1	0.897063	0.844303	0.95312	0.000443876	0.00468964	0.323585	SCRN1	0.907113	0.853786	0.96377	0.00161192	0.0123694	1	SCRN1	0.902077	0.84888	0.958608	0.000890237	0.0111119	0.648982	SCRN1	0.911415	0.85757	0.96864	0.00283115	0.0286654	1	0.761969887486642
SYAP1	0.898866	0.84668	0.954268	0.000475954	0.00495672	0.34697	SYAP1	0.902608	0.850518	0.957888	0.000728643	0.00698922	0.531181	SYAP1	0.905948	0.8533	0.961843	0.00122263	0.0135036	0.891295	SYAP1	0.90872	0.856205	0.964457	0.00162416	0.01941	1	0.686339601469119
GZMB	0.898306	0.844923	0.95506	0.000601393	0.00617486	0.438415	GZMB	0.919211	0.864717	0.977138	0.00689914	0.0314342	1	GZMB	0.921867	0.867039	0.980163	0.00931083	0.039927	1	GZMB	0.943485	0.887462	1.00304	0.062514	0.160253	1	0.794140129345761
BANK1	0.901441	0.849346	0.95673	0.000634624	0.00642557	0.462641	BANK1	0.904051	0.852283	0.958963	0.000800106	0.00738325	0.583277	BANK1	0.900031	0.847879	0.955391	0.000543402	0.00880366	0.39614	BANK1	0.902328	0.850467	0.957351	0.000666103	0.0110361	0.485589	0.336454357880771
VNN1	0.899989	0.847048	0.95624	0.000657815	0.00656914	0.479547	VNN1	0.942973	0.886686	1.00283	0.061499	0.143776	1	VNN1	0.887982	0.834934	0.944401	0.000156759	0.00357117	0.114277	VNN1	0.92468	0.868463	0.984536	0.0144067	0.0620472	1	0.338889862695486
GSN	0.901311	0.8489	0.956957	0.000675421	0.00665381	0.492382	GSN	0.89752	0.845119	0.953171	0.000427395	0.00474945	0.311571	GSN	0.933512	0.877343	0.993277	0.0297782	0.0864872	1	GSN	0.93232	0.875854	0.992427	0.0279182	0.0937897	1	0.616348069369186
MRC1	1.1152	1.04704	1.1878	0.000703382	0.00683687	0.512766	MRC1	1.14044	1.07047	1.21499	4.7424e-05	0.000830531	0.0345721	MRC1	1.07378	1.00572	1.14643	0.0331092	0.0933217	1	MRC1	1.08651	1.01775	1.15991	0.0128644	0.0589173	1	0.764183672412854
OSCAR	1.10757	1.04376	1.17528	0.000738751	0.00708618	0.53855	OSCAR	1.11054	1.0465	1.1785	0.000540186	0.00557692	0.393796	OSCAR	1.06931	1.00639	1.13617	0.0303306	0.0873954	1	OSCAR	1.0695	1.0065	1.13644	0.030077	0.0992134	1	0.430703862704471
IL6	1.11683	1.0473	1.19097	0.000753728	0.00713594	0.549468	IL6	1.12497	1.05542	1.1991	0.000298675	0.00361275	0.217734	IL6	1.07908	1.00804	1.15512	0.0284906	0.0847742	1	IL6	1.07437	1.00416	1.1495	0.0374905	0.112471	1	0.600893315605133
RNASE1	1.11263	1.04553	1.18404	0.000771273	0.00720843	0.562258	RNASE1	1.13768	1.06909	1.21067	4.78495e-05	0.000830531	0.0348823	RNASE1	1.09106	1.01548	1.17227	0.0173454	0.0586629	1	RNASE1	1.08653	1.01141	1.16723	0.0231846	0.0832591	1	0.0372805500717608
YTHDF3	0.904219	0.852186	0.959429	0.000869645	0.00802495	0.633971	YTHDF3	0.91389	0.861894	0.969024	0.00258861	0.0174199	1	YTHDF3	0.903241	0.85127	0.958386	0.000763324	0.0107012	0.556464	YTHDF3	0.9088	0.856986	0.963746	0.0014086	0.0180152	1	0.286673952821727
CD300A	1.10638	1.04232	1.17438	0.000893509	0.0081421	0.651368	CD300A	1.10561	1.04122	1.17397	0.0010402	0.00924763	0.758305	CD300A	1.09658	1.02951	1.16803	0.00419599	0.0264523	1	CD300A	1.08434	1.01763	1.15542	0.0124338	0.0588587	1	0.255037953701244
PNLIP	0.906981	0.855733	0.961298	0.0010017	0.00892394	0.730241	PNLIP	0.915108	0.863496	0.969805	0.00274358	0.0175999	1	PNLIP	0.914688	0.863374	0.969053	0.00246869	0.0193514	1	PNLIP	0.918828	0.867402	0.973302	0.00396642	0.031775	1	0.439398015419286
SNCA	0.904348	0.851764	0.960179	0.00100379	0.00892394	0.731763	SNCA	0.905714	0.85341	0.961223	0.00110198	0.00944028	0.80334	SNCA	0.906431	0.85367	0.962453	0.00132402	0.0135036	0.96521	SNCA	0.90667	0.854109	0.962465	0.0013019	0.0171911	0.949084	0.776475506034076
APOA1	0.899278	0.844094	0.958071	0.0010176	0.00893772	0.741831	APOA1	0.925722	0.868897	0.986262	0.0169421	0.0585397	1	APOA1	0.945552	0.885841	1.00929	0.0925349	0.20197	1	APOA1	0.98534	0.922985	1.05191	0.657923	0.794082	1	0.701905301169711
MGLL	0.905097	0.852734	0.960675	0.00104015	0.00902704	0.758272	MGLL	0.910399	0.857991	0.966008	0.00191434	0.0140965	1	MGLL	0.909084	0.856425	0.964981	0.00174311	0.0151377	1	MGLL	0.915485	0.862576	0.97164	0.00364716	0.0305607	1	0.846063493464048
BID	0.904852	0.852311	0.960632	0.00105324	0.00903307	0.767811	BID	0.920561	0.867647	0.976701	0.00613482	0.0290431	1	BID	0.902217	0.849537	0.958165	0.000801864	0.0107687	0.584559	BID	0.914227	0.861118	0.970611	0.00331529	0.0295328	1	0.931967545302087
TNFSF13	1.1116	1.04302	1.1847	0.00112958	0.0095752	0.823467	TNFSF13	1.12503	1.05538	1.19927	0.000302301	0.00361275	0.220378	TNFSF13	1.07231	1.00523	1.14386	0.0341525	0.0950275	1	TNFSF13	1.08177	1.01405	1.15401	0.017167	0.0702849	1	0.884683747735167
BTD	0.903477	0.849829	0.960511	0.00115432	0.00967239	0.841498	BTD	0.915897	0.861056	0.974231	0.00529226	0.026425	1	BTD	0.899002	0.845474	0.955919	0.000675533	0.00984928	0.492464	BTD	0.913189	0.858493	0.971371	0.00395523	0.031775	1	0.350806198988065
SCGB3A2	1.10712	1.04083	1.17763	0.0012362	0.0102408	0.901187	SCGB3A2	1.1	1.03421	1.16997	0.0024539	0.0170371	1	SCGB3A2	1.08805	1.01979	1.16089	0.0106869	0.0430428	1	SCGB3A2	1.084	1.01614	1.15639	0.0144692	0.0620472	1	0.577513981423108
ARHGAP45	0.906747	0.854368	0.962338	0.00126185	0.0103358	0.919888	ARHGAP45	0.91025	0.857991	0.965692	0.00182564	0.0136528	1	ARHGAP45	0.904735	0.852478	0.960195	0.000973416	0.0116331	0.70962	ARHGAP45	0.906384	0.85428	0.961666	0.00113795	0.0159531	0.829563	0.232097373040486
CRKL	0.905948	0.853103	0.962067	0.00127712	0.0103446	0.931018	CRKL	0.9104	0.857641	0.966404	0.00205678	0.0148455	1	CRKL	0.906342	0.85337	0.962602	0.00137228	0.0135188	1	CRKL	0.910272	0.857311	0.966505	0.00211254	0.023693	1	0.953035869689606
HGF	1.11217	1.04239	1.18662	0.00130118	0.0104072	0.948559	HGF	1.14982	1.07704	1.22753	2.86167e-05	0.000579488	0.0208616	HGF	1.07425	1.00088	1.15301	0.04723	0.120809	1	HGF	1.09455	1.01951	1.17511	0.0126624	0.0589173	1	0.0719576076145171
RABEP1	0.907146	0.854792	0.962707	0.00131339	0.0104072	0.957462	RABEP1	0.912735	0.860529	0.968108	0.0023773	0.0166639	1	RABEP1	0.903977	0.851681	0.959484	0.000899317	0.0111119	0.655602	RABEP1	0.910752	0.8585	0.966184	0.00192774	0.0226665	1	0.530698341396379
ICA1	0.906744	0.854028	0.962713	0.00135796	0.0105314	0.989956	ICA1	0.910917	0.858328	0.966729	0.00210346	0.0150335	1	ICA1	0.905861	0.853063	0.961926	0.00125144	0.0135036	0.912299	ICA1	0.90827	0.855575	0.964211	0.00160445	0.01941	1	0.831340128210374
TNFAIP8L2	0.906457	0.853633	0.962549	0.00134601	0.0105314	0.981243	TNFAIP8L2	0.912815	0.859881	0.969008	0.00276396	0.0175999	1	TNFAIP8L2	0.908663	0.855663	0.964945	0.00178579	0.0151377	1	TNFAIP8L2	0.913449	0.860299	0.969882	0.00307851	0.0294196	1	0.916997312043443
DNAJA2	0.906657	0.853836	0.962745	0.00137579	0.0105574	1	DNAJA2	0.908637	0.856157	0.964334	0.0015971	0.0123694	1	DNAJA2	0.902245	0.849521	0.958241	0.000812708	0.0107687	0.592464	DNAJA2	0.902177	0.849757	0.95783	0.00074988	0.0113888	0.546663	0.754045485572402
SH2D1A	0.90828	0.856142	0.963594	0.00142521	0.0108227	1	SH2D1A	0.908705	0.856689	0.963879	0.00145645	0.0116676	1	SH2D1A	0.90634	0.853616	0.962321	0.00130004	0.0135036	0.947732	SH2D1A	0.90095	0.848523	0.956615	0.000649626	0.0110361	0.473577	0.413786194948263
CD83	1.10631	1.03941	1.17752	0.00150071	0.0112785	1	CD83	1.11662	1.04886	1.18877	0.000553895	0.00560819	0.40379	CD83	1.06278	0.994866	1.13534	0.0707287	0.163687	1	CD83	1.06182	0.993835	1.13445	0.0756034	0.181897	1	0.691573216236725
IRAK1	0.90708	0.853986	0.963475	0.00152936	0.0113766	1	IRAK1	0.912659	0.859828	0.968737	0.00266497	0.0175999	1	IRAK1	0.905278	0.852046	0.961836	0.00128892	0.0135036	0.939622	IRAK1	0.909992	0.856989	0.966272	0.00206618	0.023535	1	0.39826904368873
FOXO1	0.908343	0.855563	0.964378	0.00164637	0.0121032	1	FOXO1	0.906352	0.854124	0.961775	0.00116621	0.009772	0.850164	FOXO1	0.905136	0.852467	0.961059	0.0011199	0.0125601	0.816408	FOXO1	0.902933	0.850745	0.958322	0.000775302	0.0115346	0.565195	0.478848374499883
TTR	0.902883	0.847192	0.962235	0.00166025	0.0121032	1	TTR	0.900634	0.845218	0.959683	0.00123763	0.0102527	0.902235	TTR	0.914948	0.85845	0.975165	0.00627112	0.0327963	1	TTR	0.908384	0.852556	0.967867	0.00298578	0.029414	1	0.667566975407026
IL36G	1.09877	1.03584	1.16552	0.00174765	0.0126142	1	IL36G	1.0939	1.03143	1.16016	0.0027764	0.0175999	1	IL36G	1.09812	1.0344	1.16577	0.00214925	0.0172176	1	IL36G	1.08382	1.02063	1.15091	0.00863234	0.0477247	1	0.259368113538678
PLA2G4A	0.908884	0.85605	0.964978	0.00176781	0.0126346	1	PLA2G4A	0.916802	0.863872	0.972975	0.00419747	0.023308	1	PLA2G4A	0.908334	0.855571	0.96435	0.00163878	0.0147662	1	PLA2G4A	0.916822	0.863753	0.973151	0.0043096	0.0320581	1	0.963028676174051
PON1	0.908779	0.855598	0.965266	0.00187729	0.0131591	1	PON1	0.911396	0.857983	0.968135	0.00260462	0.0174199	1	PON1	0.943617	0.88767	1.00309	0.0627414	0.148985	1	PON1	0.957512	0.900408	1.01824	0.166397	0.32434	1	0.345638281604064
SLC39A5	0.906523	0.852155	0.96436	0.00187077	0.0131591	1	SLC39A5	0.935915	0.879764	0.99565	0.0358994	0.0980176	1	SLC39A5	0.904807	0.847525	0.965961	0.0027191	0.0200225	1	SLC39A5	0.917482	0.859125	0.979803	0.0102147	0.0528123	1	0.745609263999488
PDE5A	0.910186	0.85766	0.965929	0.00191587	0.0133016	1	PDE5A	0.914565	0.862122	0.970197	0.00303469	0.0184287	1	PDE5A	0.90835	0.856031	0.963866	0.00149379	0.0139612	1	PDE5A	0.911346	0.859141	0.966725	0.00203991	0.023535	1	0.434956866344069
BCHE	0.906439	0.85175	0.96464	0.00197615	0.0135907	1	BCHE	0.906843	0.85274	0.964378	0.00183536	0.0136528	1	BCHE	0.896464	0.840917	0.955681	0.000811125	0.0107687	0.59131	BCHE	0.888858	0.834229	0.947064	0.000272031	0.00738452	0.198311	0.111061726550851
MGMT	0.910854	0.858042	0.966917	0.00218459	0.014746	1	MGMT	0.920748	0.868141	0.976542	0.00594582	0.0286785	1	MGMT	0.908635	0.855858	0.964665	0.00169941	0.0151081	1	MGMT	0.917479	0.864825	0.97334	0.00428938	0.0320581	1	0.656528029619891
APCS	0.900254	0.84174	0.962836	0.00218067	0.014746	1	APCS	0.910314	0.851324	0.973392	0.00597961	0.0286785	1	APCS	0.898913	0.837479	0.964854	0.00317196	0.0217435	1	APCS	0.899394	0.83792	0.965378	0.00333087	0.0295328	1	0.921863159536714
MERTK	1.10338	1.03587	1.17528	0.00225759	0.0150989	1	MERTK	1.0972	1.02965	1.16917	0.00422038	0.023308	1	MERTK	1.09161	1.02452	1.1631	0.00675793	0.0337142	1	MERTK	1.08024	1.01348	1.1514	0.0177225	0.0713796	1	0.037932933320444
HCLS1	0.91059	0.857371	0.967111	0.00230098	0.0152493	1	HCLS1	0.917665	0.864591	0.973998	0.00470272	0.0251224	1	HCLS1	0.906278	0.853072	0.962801	0.00143256	0.0137413	1	HCLS1	0.912118	0.858955	0.968572	0.00268064	0.0286654	1	0.630027458424611
SKAP2	0.912399	0.859801	0.968215	0.00247666	0.0161946	1	SKAP2	0.916582	0.86398	0.972387	0.00387032	0.0222162	1	SKAP2	0.90935	0.856812	0.965109	0.00175052	0.0151377	1	SKAP2	0.913092	0.860463	0.96894	0.00268508	0.0286654	1	0.310027075367401
EVI5	0.911871	0.858957	0.968044	0.00248806	0.0161946	1	EVI5	0.917593	0.864453	0.974	0.00472121	0.0251224	1	EVI5	0.912296	0.859295	0.968567	0.00264881	0.019907	1	EVI5	0.917117	0.863866	0.973652	0.00458473	0.0327673	1	0.938079418815792
SCGB3A1	1.09911	1.03375	1.1686	0.00251955	0.0162544	1	SCGB3A1	1.10481	1.03922	1.17454	0.00141368	0.0114508	1	SCGB3A1	1.0861	1.01991	1.15659	0.0100448	0.0413709	1	SCGB3A1	1.08851	1.02206	1.15929	0.00831897	0.0477247	1	0.22950772420367
APPL2	0.91238	0.859538	0.968471	0.00259183	0.0165741	1	APPL2	0.914517	0.862093	0.970128	0.0030086	0.0184287	1	APPL2	0.913729	0.860933	0.969762	0.00296755	0.0212093	1	APPL2	0.917014	0.864438	0.972788	0.00403002	0.0319335	1	0.784880818452626
AXIN1	0.913113	0.860261	0.969213	0.00280891	0.0176525	1	AXIN1	0.918335	0.865661	0.974213	0.00470133	0.0251224	1	AXIN1	0.913437	0.860383	0.969762	0.00301981	0.0213732	1	AXIN1	0.917332	0.864495	0.973398	0.00436153	0.0321167	1	0.219359149696246
NUMB	0.91204	0.858618	0.968785	0.00279247	0.0176525	1	NUMB	0.913562	0.860511	0.969884	0.00305882	0.0184287	1	NUMB	0.907874	0.854464	0.964623	0.00178246	0.0151377	1	NUMB	0.905973	0.852987	0.96225	0.00132058	0.0171911	0.962703	0.761994683108778
DTD1	0.913243	0.860137	0.969628	0.00298809	0.0186181	1	DTD1	0.923276	0.869762	0.980084	0.00878483	0.0370182	1	DTD1	0.913123	0.860029	0.969496	0.00294382	0.0212093	1	DTD1	0.921494	0.868079	0.978196	0.00728469	0.0431751	1	0.85313558755507
TNFRSF4	1.0981	1.03223	1.16817	0.00302664	0.0186985	1	TNFRSF4	1.12313	1.05512	1.19552	0.000268774	0.00337822	0.195937	TNFRSF4	1.06653	0.998491	1.13921	0.055484	0.137111	1	TNFRSF4	1.07522	1.00603	1.14916	0.0325882	0.105119	1	0.00658540960818833
PDGFB	0.914136	0.861378	0.970126	0.00307724	0.0188513	1	PDGFB	0.927896	0.874658	0.984376	0.0130528	0.0485485	1	PDGFB	0.909411	0.856725	0.965337	0.00181751	0.0152295	1	PDGFB	0.919349	0.866489	0.975433	0.00538181	0.0350298	1	0.892996988913718
INHBB	1.09846	1.03212	1.16908	0.00313215	0.0188705	1	INHBB	1.11899	1.05099	1.19138	0.000440146	0.00478905	0.320866	INHBB	1.06985	1.00104	1.14338	0.0465092	0.119384	1	INHBB	1.07868	1.00889	1.15329	0.026466	0.0905275	1	0.122452892760546
VASP	0.913817	0.860805	0.970094	0.00311931	0.0188705	1	VASP	0.916161	0.86338	0.972169	0.00382458	0.0221279	1	VASP	0.912629	0.859758	0.96875	0.00267628	0.0199082	1	VASP	0.913176	0.860531	0.969043	0.00271816	0.0286654	1	0.98575827368564
CASP2	0.914449	0.861704	0.970422	0.00317272	0.0189583	1	CASP2	0.923816	0.870708	0.980163	0.00870971	0.036915	1	CASP2	0.909726	0.85709	0.965594	0.00186231	0.0154275	1	CASP2	0.915792	0.862803	0.972036	0.0038202	0.0312913	1	0.858568473902567
DBNL	0.914071	0.861056	0.970351	0.00320588	0.0190007	1	DBNL	0.919105	0.866214	0.975225	0.00527774	0.026425	1	DBNL	0.913535	0.860465	0.969878	0.00306051	0.021453	1	DBNL	0.918216	0.865219	0.97446	0.00490949	0.0341827	1	0.757117889258819
CA8	1.09342	1.03024	1.16048	0.00327055	0.0192277	1	CA8	1.09039	1.02715	1.15752	0.00452931	0.0246408	1	CA8	1.0902	1.02715	1.15711	0.00449049	0.0268325	1	CA8	1.0888	1.02554	1.15596	0.00533695	0.0350298	1	0.988975477442055
CFP	0.911257	0.856277	0.969767	0.00342403	0.0199689	1	CFP	0.909501	0.854293	0.968275	0.00298775	0.0184287	1	CFP	0.914004	0.857489	0.974244	0.00575822	0.031562	1	CFP	0.907597	0.851104	0.967839	0.00310742	0.0294196	1	0.592788841176116
FKBP1B	0.915099	0.862239	0.971199	0.00347096	0.020082	1	FKBP1B	0.916984	0.864255	0.97293	0.00412833	0.0231826	1	FKBP1B	0.914478	0.861668	0.970524	0.00322125	0.0217435	1	FKBP1B	0.915077	0.862448	0.970917	0.00331892	0.0295328	1	0.400428319669292
PDLIM7	0.914969	0.861731	0.971496	0.00366742	0.0207422	1	PDLIM7	0.914814	0.861856	0.971026	0.00342983	0.020328	1	PDLIM7	0.915016	0.861689	0.971642	0.00374416	0.0241548	1	PDLIM7	0.914846	0.86171	0.971259	0.00355494	0.0301343	1	0.431610296551733
GMPR2	0.915554	0.86265	0.971703	0.00367044	0.0207422	1	GMPR2	0.92357	0.870969	0.979349	0.007874	0.0347696	1	GMPR2	0.912244	0.859468	0.96826	0.0025213	0.0195535	1	GMPR2	0.919583	0.866989	0.975367	0.00527065	0.0350298	1	0.450890888041
TREML1	0.915526	0.862656	0.971637	0.00363703	0.0207422	1	TREML1	0.924413	0.870985	0.981119	0.00966778	0.0389382	1	TREML1	0.912629	0.859825	0.968676	0.00264228	0.019907	1	TREML1	0.918731	0.865563	0.975166	0.005324	0.0350298	1	0.521439533336037
MARS1	0.914783	0.861283	0.971607	0.00377052	0.0211439	1	MARS1	0.922073	0.868481	0.978973	0.00791735	0.0347696	1	MARS1	0.913146	0.859615	0.97001	0.0032	0.0217435	1	MARS1	0.91923	0.86558	0.976205	0.00605337	0.0380423	1	0.709684100770199
LIFR	1.0929	1.02898	1.16079	0.00386494	0.0215079	1	LIFR	1.0964	1.03227	1.16452	0.00276581	0.0175999	1	LIFR	1.05371	0.991232	1.12012	0.0934352	0.202721	1	LIFR	1.05967	0.996988	1.1263	0.0624629	0.160253	1	0.339684723460306
DNAJB6	0.91519	0.861707	0.971993	0.00391962	0.021647	1	DNAJB6	0.919959	0.866674	0.97652	0.00613532	0.0290431	1	DNAJB6	0.914247	0.860726	0.971097	0.00358132	0.0235186	1	DNAJB6	0.916892	0.86357	0.973506	0.00453506	0.0327332	1	0.823442607871392
SAMD9L	0.915106	0.861471	0.97208	0.00399088	0.0218748	1	SAMD9L	0.920102	0.866804	0.976678	0.00623671	0.0292031	1	SAMD9L	0.913481	0.859677	0.970653	0.00348186	0.0232869	1	SAMD9L	0.920438	0.866774	0.977424	0.00683038	0.0408143	1	0.460100140153493
SRPK2	0.916078	0.862936	0.972493	0.00404358	0.0219983	1	SRPK2	0.923158	0.870057	0.9795	0.00816327	0.0356349	1	SRPK2	0.912368	0.859198	0.968829	0.00275677	0.0200969	1	SRPK2	0.917796	0.86469	0.974164	0.00479193	0.0339157	1	0.457075364204779
PSTPIP2	0.91653	0.863571	0.972737	0.00410215	0.0221516	1	PSTPIP2	0.920621	0.86794	0.976499	0.00594185	0.0286785	1	PSTPIP2	0.920963	0.867827	0.977353	0.00661855	0.0332753	1	PSTPIP2	0.924251	0.871297	0.980422	0.00887632	0.0479321	1	0.793290440869275
GP5	0.916715	0.863761	0.972916	0.00417757	0.022393	1	GP5	0.931365	0.877487	0.988551	0.0193497	0.0635508	1	GP5	0.915237	0.862236	0.971496	0.00361328	0.0235186	1	GP5	0.9264	0.872714	0.983388	0.0120758	0.0579162	1	0.354407091237947
AFM	0.917252	0.864255	0.973499	0.00444828	0.02367	1	AFM	0.958099	0.902186	1.01748	0.162959	0.282851	1	AFM	0.916019	0.860223	0.975433	0.00622491	0.0327963	1	AFM	0.950147	0.891575	1.01257	0.115201	0.249203	1	0.674047236148872
SHMT1	0.91573	0.861715	0.973132	0.00454038	0.0239851	1	SHMT1	0.932826	0.878401	0.990623	0.0233835	0.0722312	1	SHMT1	0.907951	0.854043	0.965261	0.00198725	0.016114	1	SHMT1	0.926137	0.871599	0.984086	0.013212	0.0590894	1	0.661471312730658
GIT1	0.918214	0.865572	0.974056	0.0046171	0.0240419	1	GIT1	0.914338	0.862157	0.969677	0.00281713	0.0177042	1	GIT1	0.917472	0.864721	0.973441	0.00435936	0.0264831	1	GIT1	0.914884	0.862513	0.970435	0.00309853	0.0294196	1	0.317010882813258
NEXN	0.918365	0.865834	0.974084	0.00460129	0.0240419	1	NEXN	0.914465	0.862028	0.970091	0.00299921	0.0184287	1	NEXN	0.922381	0.869742	0.978205	0.00703944	0.03411	1	NEXN	0.917755	0.865245	0.973452	0.00430337	0.0320581	1	0.467029392974876
PADI2	1.09066	1.02704	1.15822	0.0046545	0.0240648	1	PADI2	1.08329	1.02068	1.14973	0.00843652	0.0360226	1	PADI2	1.08327	1.01952	1.151	0.00974756	0.0408389	1	PADI2	1.07077	1.00827	1.13714	0.0258451	0.0897193	1	0.095265569115249
LTBR	1.09194	1.02712	1.16086	0.00484668	0.0248819	1	LTBR	1.11268	1.04638	1.1832	0.000659235	0.00658332	0.480582	LTBR	1.09371	1.02465	1.16743	0.0071121	0.03411	1	LTBR	1.10325	1.03341	1.1778	0.00322828	0.0295328	1	0.00170408601370277
TRIM5	0.917818	0.864573	0.974341	0.00491619	0.0248974	1	TRIM5	0.916278	0.863163	0.972661	0.00410799	0.0231826	1	TRIM5	0.916746	0.863471	0.973308	0.00443236	0.026704	1	TRIM5	0.916551	0.863346	0.973034	0.00429155	0.0320581	1	0.495325884459338
FGF5	1.09681	1.0284	1.16976	0.00491801	0.0248974	1	FGF5	1.09328	1.02528	1.16578	0.00648652	0.0301189	1	FGF5	1.07211	1.00388	1.14498	0.0379514	0.10285	1	FGF5	1.06864	1.00086	1.14102	0.0470782	0.130494	1	0.756242519278242
CASP9	0.918467	0.865548	0.974621	0.00496959	0.0249851	1	CASP9	0.921475	0.868467	0.977718	0.0068219	0.0312778	1	CASP9	0.921888	0.868625	0.978416	0.00739319	0.0352264	1	CASP9	0.925287	0.871928	0.981912	0.0103985	0.0533841	1	0.407763248023737
FABP1	1.09509	1.02766	1.16695	0.0050881	0.0254056	1	FABP1	1.13227	1.06226	1.20689	0.000136236	0.00190993	0.0993163	FABP1	1.03605	0.968141	1.10873	0.30586	0.472963	1	FABP1	1.05093	0.981789	1.12494	0.152536	0.304654	1	0.0339659291507926
NCK2	0.918207	0.86493	0.974765	0.00514171	0.0254987	1	NCK2	0.918979	0.866112	0.975073	0.00518968	0.0262728	1	NCK2	0.91759	0.864291	0.974176	0.00484925	0.0280564	1	NCK2	0.918364	0.865328	0.974651	0.00501721	0.0341827	1	0.823355738832835
PTH1R	1.08923	1.02547	1.15695	0.00548058	0.0269956	1	PTH1R	1.09696	1.03289	1.16501	0.0025804	0.0174199	1	PTH1R	1.06929	1.0053	1.13735	0.0333362	0.0934695	1	PTH1R	1.07464	1.01038	1.14299	0.0221229	0.0802369	1	0.683338982123018
TNFSF12	0.917112	0.862677	0.974983	0.00558031	0.0273023	1	TNFSF12	0.900872	0.847338	0.957789	0.000838731	0.00764294	0.611435	TNFSF12	0.949768	0.892858	1.01031	0.102104	0.217965	1	TNFSF12	0.935394	0.879334	0.995028	0.0341718	0.10589	1	0.806599174698079
BACH1	0.918626	0.865041	0.975531	0.00564285	0.0274243	1	BACH1	0.923764	0.870232	0.980588	0.00922622	0.037786	1	BACH1	0.913917	0.86026	0.970922	0.00354714	0.0235079	1	BACH1	0.917632	0.8641	0.974481	0.00506529	0.0341907	1	0.234854145414778
EGF	0.919631	0.86661	0.975896	0.00568765	0.0274589	1	EGF	0.928575	0.875216	0.985187	0.0141192	0.0519844	1	EGF	0.916888	0.863955	0.973064	0.00423721	0.0264523	1	EGF	0.924527	0.871406	0.980885	0.00934338	0.0497177	1	0.803061005330577
PTRHD1	0.919197	0.865708	0.97599	0.00587834	0.0281928	1	PTRHD1	0.928616	0.875098	0.985407	0.0144707	0.0527458	1	PTRHD1	0.91875	0.86528	0.975525	0.0056066	0.0314401	1	PTRHD1	0.928333	0.874725	0.985227	0.0142701	0.0619223	1	0.494803284306698
HSPA1A	0.918613	0.864667	0.975925	0.00597435	0.0282955	1	HSPA1A	0.930529	0.876342	0.988067	0.0186667	0.0621371	1	HSPA1A	0.914877	0.860633	0.972541	0.00433373	0.0264831	1	HSPA1A	0.927333	0.872776	0.9853	0.0147414	0.062845	1	0.889513665467662
PRKG1	0.919843	0.866648	0.976303	0.00597738	0.0282955	1	PRKG1	0.920829	0.867968	0.97691	0.00624922	0.0292031	1	PRKG1	0.92125	0.868	0.977768	0.00693276	0.0339193	1	PRKG1	0.921103	0.868077	0.977369	0.00659429	0.0400603	1	0.953180864964908
CD40LG	0.920315	0.867142	0.976749	0.00624349	0.0292853	1	CD40LG	0.933173	0.87945	0.990177	0.0222388	0.0707952	1	CD40LG	0.919747	0.866518	0.976246	0.00595323	0.0322996	1	CD40LG	0.930236	0.876663	0.987082	0.0168675	0.0694712	1	0.2992993068467
CLEC12A	1.08544	1.02344	1.1512	0.00629077	0.0292853	1	CLEC12A	1.08634	1.02447	1.15196	0.00564342	0.0277976	1	CLEC12A	1.071	1.00934	1.13642	0.023363	0.074374	1	CLEC12A	1.06918	1.00781	1.1343	0.0265746	0.0905275	1	0.736187282379462
NUB1	0.919929	0.866454	0.976705	0.00630699	0.0292853	1	NUB1	0.927231	0.873844	0.98388	0.0125218	0.0468434	1	NUB1	0.919056	0.865624	0.975785	0.00574325	0.031562	1	NUB1	0.925535	0.87192	0.982447	0.0110348	0.0555927	1	0.912564936361313
SELENOP	0.921357	0.868643	0.977269	0.00643201	0.0296768	1	SELENOP	0.915508	0.862816	0.971418	0.00351436	0.020661	1	SELENOP	0.942426	0.888745	0.99935	0.0475134	0.121031	1	SELENOP	0.9346	0.88123	0.991201	0.0241605	0.0859172	1	0.740697793791182
LATS1	0.920301	0.866806	0.977097	0.00656227	0.0300874	1	LATS1	0.922477	0.869427	0.978763	0.00757844	0.034103	1	LATS1	0.915959	0.862355	0.972895	0.00432997	0.0264831	1	LATS1	0.915631	0.862607	0.971914	0.00377989	0.0312913	1	0.779907066229866
BMPER	1.08593	1.02313	1.15259	0.00668596	0.0304629	1	BMPER	1.10176	1.0383	1.1691	0.00136612	0.0111899	0.995903	BMPER	1.05014	0.986949	1.11737	0.12233	0.246351	1	BMPER	1.05008	0.987207	1.11695	0.120847	0.258019	1	0.700438421132945
ANXA11	0.921914	0.868784	0.978293	0.00726089	0.032877	1	ANXA11	0.923988	0.871298	0.979865	0.00831635	0.0360226	1	ANXA11	0.92347	0.870121	0.98009	0.00873214	0.0388154	1	ANXA11	0.924871	0.871915	0.981044	0.00942828	0.0498059	1	0.952686497505551
DIPK2B	0.917052	0.860606	0.9772	0.00755037	0.0339766	1	DIPK2B	0.918572	0.861869	0.979005	0.00898447	0.0372553	1	DIPK2B	0.935329	0.876582	0.998012	0.0433745	0.113333	1	DIPK2B	0.934514	0.875624	0.997365	0.0414094	0.119381	1	0.824362079173996
CXCL9	1.10079	1.0258	1.18127	0.00764246	0.0341801	1	CXCL9	1.12496	1.04835	1.20716	0.00106735	0.00926306	0.778097	CXCL9	1.09198	1.01644	1.17314	0.0161353	0.0555406	1	CXCL9	1.10176	1.02532	1.18389	0.00825154	0.0477247	1	0.951085182026954
DCTD	0.922131	0.868632	0.978925	0.00785009	0.0348946	1	DCTD	0.926424	0.873033	0.983079	0.0116206	0.044819	1	DCTD	0.922635	0.869259	0.979288	0.00808897	0.0370872	1	DCTD	0.926263	0.872915	0.982872	0.0113812	0.0564416	1	0.992030545146426
IL32	1.08845	1.02247	1.1587	0.00790016	0.0349043	1	IL32	1.02203	0.959471	1.08867	0.498902	0.638069	1	IL32	1.10934	1.0425	1.18047	0.00106558	0.0121377	0.77681	IL32	1.04841	0.984305	1.11668	0.141966	0.289897	1	0.519785729796192
FGF2	0.922893	0.869672	0.979372	0.00810282	0.035371	1	FGF2	0.923346	0.870137	0.979809	0.00844975	0.0360226	1	FGF2	0.921127	0.867877	0.977645	0.00684901	0.033736	1	FGF2	0.920941	0.867672	0.977481	0.00674462	0.0406349	1	0.649224852848471
ADIPOQ	1.09545	1.02398	1.1719	0.00808552	0.035371	1	ADIPOQ	1.06422	0.994757	1.13853	0.0707109	0.15861	1	ADIPOQ	1.14941	1.07231	1.23205	8.47329e-05	0.00268566	0.0617703	ADIPOQ	1.12761	1.05192	1.20874	0.000704213	0.0113888	0.513371	0.663603933632325
MOCS2	0.920628	0.865813	0.978914	0.00828067	0.0359322	1	MOCS2	0.92888	0.873506	0.987765	0.0186471	0.0621371	1	MOCS2	0.915189	0.860572	0.973273	0.00475988	0.0280564	1	MOCS2	0.917311	0.862379	0.975741	0.00615464	0.0383481	1	0.9987738157621
TPD52L2	0.922783	0.86924	0.979623	0.0084136	0.0360795	1	TPD52L2	0.926469	0.873314	0.982859	0.0112934	0.0442629	1	TPD52L2	0.922337	0.868819	0.979152	0.00803056	0.0370524	1	TPD52L2	0.923805	0.870621	0.980238	0.00879968	0.0479321	1	0.660134993063867
SLC9A3R1	0.922393	0.868615	0.979501	0.00839539	0.0360795	1	SLC9A3R1	0.927715	0.873907	0.984836	0.013847	0.051241	1	SLC9A3R1	0.919893	0.866159	0.97696	0.00654807	0.0331496	1	SLC9A3R1	0.924101	0.870294	0.981234	0.00991139	0.05161	1	0.670808989979583
PLXNA4	0.92364	0.870429	0.980103	0.0086949	0.0370677	1	PLXNA4	0.929982	0.876845	0.986338	0.0155962	0.0554615	1	PLXNA4	0.919595	0.866501	0.975942	0.00573521	0.031562	1	PLXNA4	0.923954	0.870988	0.980141	0.00864152	0.0477247	1	0.307200707816171
MILR1	1.08356	1.0203	1.15074	0.00892558	0.0378299	1	MILR1	1.07952	1.01659	1.14635	0.0125301	0.0468434	1	MILR1	1.06279	1.0004	1.12906	0.0484975	0.122477	1	MILR1	1.05699	0.995125	1.1227	0.0716774	0.175345	1	0.540613180257185
AMOT	0.914594	0.855263	0.97804	0.00908549	0.0378591	1	AMOT	0.942786	0.881312	1.00855	0.0867977	0.180272	1	AMOT	0.913239	0.852638	0.978148	0.00958029	0.0406048	1	AMOT	0.931717	0.869562	0.998315	0.0446616	0.125708	1	0.227657567227437
GALNT3	1.08197	1.01984	1.14788	0.00902938	0.0378591	1	GALNT3	1.0794	1.01746	1.14511	0.0112804	0.0442629	1	GALNT3	1.05435	0.993628	1.11879	0.0803346	0.178006	1	GALNT3	1.05181	0.991182	1.11614	0.0954071	0.218257	1	0.256409687612751
LAP3	0.922224	0.867796	0.980066	0.00908827	0.0378591	1	LAP3	0.935943	0.880735	0.994612	0.0328311	0.092626	1	LAP3	0.918518	0.864129	0.976329	0.00634892	0.0327963	1	LAP3	0.931188	0.876083	0.989759	0.0219809	0.0801203	1	0.697156349730791
F10	0.924614	0.871539	0.980921	0.00935996	0.0383338	1	F10	0.919484	0.866221	0.976021	0.00583041	0.0285259	1	F10	0.926091	0.873001	0.982409	0.0107977	0.0432503	1	F10	0.919885	0.866746	0.976283	0.00594876	0.03771	1	0.0783212480015634
SPART	0.923199	0.869227	0.980523	0.00932494	0.0383338	1	SPART	0.932114	0.878163	0.989379	0.0208352	0.067506	1	SPART	0.917755	0.863934	0.974929	0.00537907	0.0305886	1	SPART	0.926814	0.872956	0.983994	0.0128394	0.0589173	1	0.292896616715236
FCAR	1.08205	1.01964	1.14829	0.00927958	0.0383338	1	FCAR	1.08263	1.0197	1.14945	0.00936156	0.0381261	1	FCAR	1.05738	0.995745	1.12282	0.068636	0.160371	1	FCAR	1.05178	0.989879	1.11756	0.102834	0.230666	1	0.744728320008257
PPP1R9B	0.924284	0.870882	0.98096	0.00951262	0.0384595	1	PPP1R9B	0.919301	0.866207	0.97565	0.00556924	0.0276189	1	PPP1R9B	0.922399	0.868951	0.979134	0.00799359	0.0370524	1	PPP1R9B	0.917049	0.863821	0.973558	0.004535	0.0327332	1	0.255368349325321
LAIR1	1.08786	1.02083	1.15929	0.0094477	0.0384595	1	LAIR1	1.11731	1.04813	1.19105	0.000670692	0.00660722	0.488934	LAIR1	1.05894	0.986869	1.13627	0.111288	0.230481	1	LAIR1	1.07154	0.998376	1.15006	0.0555016	0.149768	1	0.427034617495301
ADH1B	0.918921	0.862001	0.979599	0.00954893	0.0384595	1	ADH1B	0.953981	0.894322	1.01762	0.152754	0.272936	1	ADH1B	0.907762	0.8495	0.97002	0.00424544	0.0264523	1	ADH1B	0.933947	0.873564	0.998503	0.0450813	0.125917	1	0.669179370141476
CTRC	0.92596	0.873525	0.981543	0.0097011	0.0387341	1	CTRC	0.931467	0.878369	0.987774	0.0177529	0.0601948	1	CTRC	0.942453	0.88914	0.998962	0.0460534	0.118632	1	CTRC	0.946424	0.892483	1.00362	0.0658986	0.165655	1	0.351963770795907
LY6D	1.08298	1.01947	1.15043	0.00972338	0.0387341	1	LY6D	1.09389	1.02982	1.16195	0.003567	0.0208028	1	LY6D	1.08737	1.01794	1.16155	0.0128426	0.0475243	1	LY6D	1.08246	1.01334	1.15629	0.0185872	0.0732437	1	0.53093048449587
CEBPA	1.08151	1.01895	1.14792	0.00995457	0.0394396	1	CEBPA	1.08811	1.02583	1.15417	0.00498797	0.0257889	1	CEBPA	1.07769	1.01474	1.14454	0.0148293	0.0527345	1	CEBPA	1.08297	1.02026	1.14953	0.00882088	0.0479321	1	0.800025702921667
NUDC	0.92377	0.869563	0.981356	0.0101721	0.0400835	1	NUDC	0.934595	0.880214	0.992335	0.0269991	0.0809974	1	NUDC	0.920164	0.866094	0.97761	0.0070847	0.03411	1	NUDC	0.930161	0.875819	0.987876	0.0184169	0.0732084	1	0.793027108218229
UBXN1	0.923615	0.869251	0.981379	0.0102509	0.0401768	1	UBXN1	0.927859	0.873718	0.985354	0.0146487	0.0531288	1	UBXN1	0.921971	0.867595	0.979755	0.0088087	0.0389185	1	UBXN1	0.925603	0.871447	0.983124	0.0119622	0.0579162	1	0.86239952966206
IL7	0.924647	0.870771	0.981856	0.0105343	0.0410667	1	IL7	0.933194	0.879386	0.990294	0.0224973	0.0711767	1	IL7	0.931842	0.87743	0.989628	0.0214695	0.0698718	1	IL7	0.938696	0.884223	0.996525	0.0380699	0.113742	1	0.691179994198483
ARHGEF12	0.925422	0.871947	0.982177	0.0107065	0.0415162	1	ARHGEF12	0.926381	0.873119	0.982893	0.0113702	0.0443255	1	ARHGEF12	0.92355	0.870103	0.980281	0.00892864	0.0391948	1	ARHGEF12	0.922456	0.869306	0.978856	0.00768118	0.0451579	1	0.479342342855997
ESM1	1.08341	1.01857	1.15238	0.0109457	0.0415596	1	ESM1	1.06282	0.998857	1.13088	0.0543747	0.132131	1	ESM1	1.10854	1.041	1.18046	0.00131444	0.0135036	0.958227	ESM1	1.09911	1.03184	1.17077	0.00336244	0.0295328	1	0.104293785130175
F11	0.922224	0.866499	0.981532	0.0108919	0.0415596	1	F11	0.925548	0.869511	0.985197	0.0151828	0.0545233	1	F11	0.919619	0.863813	0.97903	0.00870382	0.0388154	1	F11	0.915453	0.859682	0.974842	0.00587903	0.03771	1	0.44563771534037
AHSG	0.925558	0.872041	0.982359	0.0109073	0.0415596	1	AHSG	0.942165	0.887365	1.00035	0.0513483	0.128195	1	AHSG	0.911758	0.858622	0.968183	0.00256654	0.0196948	1	AHSG	0.92798	0.873618	0.985724	0.0152323	0.0638179	1	0.523260672654477
FIS1	0.923451	0.868528	0.981848	0.0109123	0.0415596	1	FIS1	0.938809	0.883217	0.9979	0.0426153	0.110557	1	FIS1	0.92909	0.873965	0.987692	0.0184323	0.0613568	1	FIS1	0.945009	0.889127	1.0044	0.0689615	0.170736	1	0.877218955737684
IRAK4	0.925595	0.871948	0.982542	0.0111448	0.042096	1	IRAK4	0.935349	0.881564	0.992416	0.0269719	0.0809974	1	IRAK4	0.923723	0.870039	0.980719	0.00939582	0.0400559	1	IRAK4	0.932227	0.878341	0.989419	0.0208805	0.0776626	1	0.879448166209168
DENR	0.925775	0.872011	0.982853	0.0115186	0.0432839	1	DENR	0.933385	0.879481	0.990594	0.0231265	0.0717413	1	DENR	0.926804	0.872869	0.984071	0.0129594	0.0477141	1	DENR	0.935143	0.881109	0.992491	0.0272328	0.0923382	1	0.890341581337559
ERP29	0.926334	0.872749	0.983208	0.0118366	0.0442508	1	ERP29	0.932581	0.879038	0.989386	0.0206855	0.0673201	1	ERP29	0.922581	0.869256	0.979176	0.00798444	0.0370524	1	ERP29	0.926869	0.873514	0.983482	0.0120532	0.0579162	1	0.798949012768048
ADD1	0.927088	0.873807	0.983618	0.0121784	0.0452962	1	ADD1	0.933342	0.88009	0.989815	0.021363	0.0689099	1	ADD1	0.931642	0.878033	0.988524	0.019196	0.0633208	1	ADD1	0.940391	0.886566	0.997485	0.040983	0.119381	1	0.584793243276421
STAT2	0.925356	0.870838	0.983287	0.0122811	0.0454463	1	STAT2	0.927548	0.873071	0.985424	0.0148738	0.0536782	1	STAT2	0.920988	0.866519	0.978881	0.00813995	0.0370877	1	STAT2	0.92144	0.867062	0.979227	0.00838036	0.0477247	1	0.592300570070414
CSF3	0.926256	0.872267	0.983588	0.0124181	0.0457213	1	CSF3	0.932859	0.878673	0.990386	0.0228233	0.0714168	1	CSF3	0.924591	0.870042	0.982559	0.0115022	0.04484	1	CSF3	0.929437	0.874661	0.987644	0.018219	0.0729761	1	0.147580451222779
ADAMTS4	1.08307	1.01729	1.15311	0.0125588	0.0458761	1	ADAMTS4	1.08039	1.0146	1.15046	0.0158662	0.0556079	1	ADAMTS4	1.0701	1.00424	1.14029	0.0365809	0.0995055	1	ADAMTS4	1.05833	0.993137	1.12781	0.0805186	0.191199	1	0.174577185092047
SIGLEC10	1.07926	1.0165	1.14589	0.012586	0.0458761	1	SIGLEC10	1.09653	1.03275	1.16425	0.00257752	0.0174199	1	SIGLEC10	1.04861	0.985875	1.11534	0.131551	0.259894	1	SIGLEC10	1.05554	0.992205	1.12291	0.0868811	0.202352	1	0.79878463499235
SERPINA6	0.917902	0.858014	0.98197	0.0128279	0.046525	1	SERPINA6	0.925438	0.865706	0.98929	0.0228293	0.0714168	1	SERPINA6	0.922942	0.861914	0.988292	0.0215971	0.0699747	1	SERPINA6	0.938104	0.87657	1.00396	0.0649142	0.163745	1	0.0142331809488754
YWHAQ	0.926928	0.873009	0.984177	0.0130805	0.0467435	1	YWHAQ	0.933882	0.880002	0.991061	0.0240644	0.0734014	1	YWHAQ	0.92581	0.871938	0.98301	0.0117291	0.0452406	1	YWHAQ	0.931316	0.877473	0.988464	0.0191887	0.0740135	1	0.730161223440339
SMPD3	1.07907	1.01614	1.1459	0.0130568	0.0467435	1	SMPD3	1.06691	1.0048	1.13286	0.0343093	0.0958294	1	SMPD3	1.08788	1.02429	1.15542	0.00612791	0.0327963	1	SMPD3	1.07947	1.01628	1.14658	0.0129662	0.0589173	1	0.819475563878087
MANF	0.927298	0.873641	0.984251	0.0130668	0.0467435	1	MANF	0.9354	0.881652	0.992424	0.0269787	0.0809974	1	MANF	0.924469	0.870952	0.981275	0.00984429	0.0410085	1	MANF	0.931841	0.878184	0.988776	0.0196486	0.0749202	1	0.956049483375901
PPBP	0.927812	0.874403	0.984482	0.01325	0.0468895	1	PPBP	0.937222	0.883499	0.994213	0.0313452	0.0896104	1	PPBP	0.9208	0.867784	0.977054	0.00638718	0.0327963	1	PPBP	0.92791	0.874704	0.984352	0.0130119	0.0589173	1	0.761574233066027
PTPN6	0.92712	0.873272	0.984288	0.0131863	0.0468895	1	PTPN6	0.938147	0.883873	0.995754	0.0357366	0.0979399	1	PTPN6	0.925277	0.871482	0.982392	0.0110456	0.0438064	1	PTPN6	0.937987	0.883519	0.995813	0.0359566	0.109019	1	0.929553198637607
NELL2	0.926517	0.872145	0.984278	0.0133776	0.0471124	1	NELL2	0.930142	0.875376	0.988334	0.0193369	0.0635508	1	NELL2	0.926685	0.872147	0.984632	0.0138779	0.0505851	1	NELL2	0.934407	0.879232	0.993044	0.0289084	0.0962294	1	0.0924220163509909
ST13	0.928171	0.874845	0.984748	0.013547	0.0474795	1	ST13	0.935875	0.882631	0.992332	0.0265862	0.0807556	1	ST13	0.929768	0.876266	0.986536	0.0160289	0.0555406	1	ST13	0.938096	0.884459	0.994986	0.0333949	0.105297	1	0.55849727645136
SCRIB	0.926778	0.872454	0.984485	0.0136131	0.0474829	1	SCRIB	0.937528	0.882855	0.995587	0.0353588	0.0976384	1	SCRIB	0.918627	0.864222	0.976457	0.00643325	0.0327963	1	SCRIB	0.92487	0.87026	0.982907	0.0118966	0.0579162	1	0.120133643740447
B2M	1.0841	1.01664	1.15603	0.0137572	0.0475307	1	B2M	1.10638	1.03761	1.1797	0.00201621	0.0146982	1	B2M	1.05142	0.980065	1.12796	0.162005	0.299264	1	B2M	1.05166	0.980342	1.12816	0.15978	0.314997	1	0.0236025880448584
TSPYL1	0.927301	0.87327	0.984675	0.0137326	0.0475307	1	TSPYL1	0.929115	0.875296	0.986242	0.015735	0.0556079	1	TSPYL1	0.922468	0.868483	0.979809	0.00871814	0.0388154	1	TSPYL1	0.925578	0.871596	0.982903	0.0116553	0.0574102	1	0.668557224113707
SEMA6C	1.07705	1.01498	1.14292	0.0142521	0.0490083	1	SEMA6C	1.0911	1.02798	1.1581	0.00413407	0.0231826	1	SEMA6C	1.07732	1.0147	1.1438	0.014786	0.0527345	1	SEMA6C	1.09366	1.02982	1.16145	0.00352675	0.0301343	1	0.11404994147679
IL31RA	0.926645	0.871767	0.984977	0.0144474	0.0494466	1	IL31RA	0.926851	0.871391	0.985841	0.0158251	0.0556079	1	IL31RA	0.933017	0.877223	0.992361	0.0275451	0.0829768	1	IL31RA	0.930987	0.874717	0.990877	0.0245717	0.086535	1	0.229446633171842
PROK1	1.11252	1.0211	1.21212	0.0147999	0.0496696	1	PROK1	1.13798	1.0443	1.24006	0.00318855	0.0190529	1	PROK1	1.08659	0.996098	1.18529	0.0612307	0.146351	1	PROK1	1.11698	1.02394	1.21847	0.0126636	0.0589173	1	0.0533821892106508
CLIP2	0.928602	0.874942	0.985553	0.0147215	0.0496696	1	CLIP2	0.924699	0.871587	0.981049	0.00948879	0.0384296	1	CLIP2	0.927065	0.873461	0.983958	0.0126976	0.0475243	1	CLIP2	0.922612	0.869396	0.979085	0.00787752	0.0459417	1	0.281440594117276
MXRA8	0.923974	0.867098	0.98458	0.0147128	0.0496696	1	MXRA8	0.913139	0.856773	0.973213	0.00518656	0.0262728	1	MXRA8	0.970226	0.906172	1.03881	0.385737	0.563532	1	MXRA8	0.967068	0.90284	1.03587	0.339574	0.533195	1	0.583244773720414
EIF4G1	0.928236	0.874283	0.98552	0.0147946	0.0496696	1	EIF4G1	0.936402	0.882427	0.993679	0.0300604	0.0883438	1	EIF4G1	0.919638	0.865892	0.97672	0.00639871	0.0327963	1	EIF4G1	0.927037	0.873247	0.984141	0.0129875	0.0589173	1	0.656126003316612
CCL13	0.927348	0.872743	0.98537	0.0148532	0.0496696	1	CCL13	0.942146	0.886794	1.00095	0.0537179	0.131198	1	CCL13	0.923277	0.868615	0.981378	0.0103575	0.0422284	1	CCL13	0.935071	0.879722	0.993902	0.0310502	0.101444	1	0.707921965703125
TBCA	0.928045	0.873733	0.985733	0.0152251	0.0502778	1	TBCA	0.936978	0.882632	0.994671	0.032741	0.092626	1	TBCA	0.924089	0.869957	0.98159	0.0103688	0.0422284	1	TBCA	0.932145	0.877936	0.989701	0.0215271	0.0792587	1	0.395541061044522
MPIG6B	0.929153	0.875619	0.985959	0.0152246	0.0502778	1	MPIG6B	0.937001	0.883334	0.993928	0.0305898	0.0883438	1	MPIG6B	0.924952	0.87165	0.981513	0.00999059	0.0413709	1	MPIG6B	0.93191	0.878559	0.988499	0.0190507	0.0738722	1	0.570464578933832
ADA	0.927493	0.87275	0.985669	0.0153078	0.0502778	1	ADA	0.940881	0.885591	0.999624	0.048593	0.122153	1	ADA	0.92059	0.866198	0.978398	0.00774942	0.0364473	1	ADA	0.931905	0.877124	0.990107	0.0225124	0.0812452	1	0.849397618318846
MEPE	0.925792	0.869856	0.985324	0.0153109	0.0502778	1	MEPE	0.93041	0.874102	0.990344	0.0235383	0.0724025	1	MEPE	0.952728	0.892034	1.01755	0.149342	0.284257	1	MEPE	0.954154	0.893136	1.01934	0.16396	0.32131	1	0.873296874554873
RNASE4	1.08014	1.01472	1.14977	0.0155902	0.0509653	1	RNASE4	1.10564	1.03812	1.17755	0.00178657	0.0135668	1	RNASE4	1.04367	0.973103	1.11935	0.231452	0.385225	1	RNASE4	1.04484	0.973685	1.1212	0.222866	0.390753	1	0.0195550038451872
CKAP4	1.07945	1.01441	1.14865	0.0158966	0.0514472	1	CKAP4	1.10081	1.0337	1.17228	0.00276633	0.0175999	1	CKAP4	1.05741	0.988635	1.13097	0.10377	0.219328	1	CKAP4	1.06594	0.996086	1.1407	0.0648086	0.163745	1	0.0773975058749152
PARP1	0.92843	0.874021	0.986227	0.0159494	0.0514472	1	PARP1	0.951191	0.895362	1.0105	0.104922	0.207285	1	PARP1	0.921791	0.866662	0.980426	0.00964717	0.040652	1	PARP1	0.941491	0.885121	1.00145	0.0556281	0.149768	1	0.642660535757597
ANGPT1	0.929725	0.876254	0.98646	0.0159065	0.0514472	1	ANGPT1	0.936883	0.883062	0.993983	0.030781	0.0883438	1	ANGPT1	0.927425	0.874039	0.984072	0.0127471	0.0475243	1	ANGPT1	0.933089	0.879455	0.989993	0.0218517	0.0800497	1	0.771292129179177
CACYBP	0.929189	0.875269	0.986431	0.016046	0.0515309	1	CACYBP	0.937608	0.883683	0.994825	0.0330353	0.092626	1	CACYBP	0.923718	0.87015	0.980583	0.00923447	0.0398339	1	CACYBP	0.930693	0.877092	0.98757	0.0176325	0.0713796	1	0.732974288554689
FSTL3	1.08268	1.0146	1.15533	0.0165102	0.0526568	1	FSTL3	1.11912	1.04865	1.19434	0.000695682	0.00676203	0.507152	FSTL3	1.07902	1.00079	1.16336	0.0476488	0.121031	1	FSTL3	1.09309	1.01422	1.17809	0.0198335	0.0749202	1	0.207362076155888
BCR	0.929685	0.875874	0.986801	0.016541	0.0526568	1	BCR	0.93398	0.880284	0.990952	0.0237707	0.0728101	1	BCR	0.925843	0.872093	0.982907	0.0115716	0.0448707	1	BCR	0.927907	0.874399	0.984688	0.0135438	0.0602037	1	0.383779050049234
CSF3R	1.07571	1.01335	1.14191	0.0166168	0.052668	1	CSF3R	1.08226	1.01984	1.14849	0.00910059	0.0374821	1	CSF3R	1.0647	1.0023	1.13099	0.0418939	0.110751	1	CSF3R	1.06215	1.0001	1.12804	0.0496265	0.135497	1	0.417861978915206
GZMA	0.9308	0.877477	0.987364	0.0171976	0.0539066	1	GZMA	0.955889	0.901144	1.01396	0.133801	0.248829	1	GZMA	0.918318	0.864184	0.975843	0.00598141	0.0322996	1	GZMA	0.938596	0.883608	0.997005	0.0396522	0.116974	1	0.269857710647349
FST	0.925457	0.868303	0.986374	0.0172294	0.0539066	1	FST	0.94944	0.891085	1.01162	0.10891	0.213001	1	FST	0.947782	0.888452	1.01107	0.103944	0.219328	1	FST	0.96702	0.906712	1.03134	0.307383	0.496856	1	0.333117820916203
DECR1	0.92966	0.87556	0.987103	0.0171111	0.0539066	1	DECR1	0.943226	0.889023	1.00073	0.0529099	0.130203	1	DECR1	0.922402	0.868601	0.979535	0.00843059	0.0381733	1	DECR1	0.936652	0.882619	0.993993	0.030874	0.101384	1	0.96747800839964
SERPINF2	0.92728	0.871355	0.986794	0.017368	0.054108	1	SERPINF2	0.927925	0.871538	0.98796	0.0193529	0.0635508	1	SERPINF2	0.923513	0.867744	0.982866	0.0122872	0.0468974	1	SERPINF2	0.921463	0.865411	0.981146	0.0106372	0.0542273	1	0.202646064211784
AGER	0.929858	0.875507	0.987584	0.0179556	0.0554647	1	AGER	0.920178	0.866564	0.977109	0.00660701	0.0304842	1	AGER	0.923698	0.866692	0.984453	0.0146032	0.052442	1	AGER	0.91278	0.856452	0.972814	0.00498419	0.0341827	1	0.219605038357204
IFNLR1	0.928761	0.873629	0.987371	0.0179325	0.0554647	1	IFNLR1	0.952291	0.89582	1.01232	0.117036	0.222765	1	IFNLR1	0.921862	0.865777	0.981582	0.0110714	0.0438064	1	IFNLR1	0.937853	0.88075	0.998659	0.0453013	0.126048	1	0.972707926235099
CD4	1.07663	1.01261	1.1447	0.0182468	0.0558903	1	CD4	1.07699	1.01309	1.14493	0.0174753	0.0595303	1	CD4	1.04966	0.9841	1.11959	0.140775	0.273071	1	CD4	1.03701	0.972367	1.10595	0.268458	0.44784	1	0.717825799775164
DFFA	0.930089	0.875793	0.98775	0.018197	0.0558903	1	DFFA	0.941614	0.887273	0.999282	0.0472945	0.119714	1	DFFA	0.922692	0.868614	0.980136	0.00902582	0.0391948	1	DFFA	0.934443	0.8802	0.992029	0.0262657	0.0903192	1	0.794537392164506
CLEC7A	1.07257	1.01174	1.13706	0.0186828	0.0569866	1	CLEC7A	1.08773	1.02566	1.15357	0.00503281	0.0258375	1	CLEC7A	1.04337	0.981802	1.10879	0.171275	0.311371	1	CLEC7A	1.05091	0.988799	1.11693	0.110138	0.24191	1	0.264006470774231
CXCL6	0.930829	0.876654	0.988352	0.0191335	0.0574615	1	CXCL6	0.942799	0.888466	1.00046	0.0517833	0.128402	1	CXCL6	0.917023	0.863214	0.974186	0.00499072	0.0286475	1	CXCL6	0.927668	0.873696	0.984974	0.014088	0.0619223	1	0.286463249518114
VTI1A	0.930262	0.875664	0.988264	0.0191538	0.0574615	1	VTI1A	0.934407	0.879683	0.992535	0.0275739	0.082308	1	VTI1A	0.920089	0.865628	0.977976	0.00746485	0.0353368	1	VTI1A	0.922247	0.86769	0.980235	0.00927829	0.0497177	1	0.430277996267094
DDX39A	1.07235	1.0115	1.13686	0.0190927	0.0574615	1	DDX39A	1.06527	1.00454	1.12967	0.03476	0.0967176	1	DDX39A	1.07606	1.01493	1.14087	0.0140203	0.0508499	1	DDX39A	1.07155	1.0104	1.1364	0.0211529	0.0782764	1	0.895218623574902
IL20RA	1.0736	1.01174	1.13924	0.0190015	0.0574615	1	IL20RA	1.05887	0.997818	1.12365	0.0590447	0.140787	1	IL20RA	1.06884	1.00676	1.13476	0.029221	0.0858956	1	IL20RA	1.05387	0.992627	1.1189	0.0858459	0.200582	1	0.942831224198304
TNFRSF11A	1.0757	1.01189	1.14352	0.0193444	0.0577955	1	TNFRSF11A	1.10774	1.04165	1.17802	0.00111367	0.00944028	0.811864	TNFRSF11A	1.02818	0.960649	1.10046	0.42269	0.58918	1	TNFRSF11A	1.04114	0.972882	1.11419	0.243883	0.416372	1	0.237328600493285
CLSTN2	1.07624	1.01192	1.14464	0.0194482	0.0578683	1	CLSTN2	1.10218	1.03536	1.17332	0.00229612	0.0162512	1	CLSTN2	1.0592	0.996163	1.12623	0.0661858	0.155143	1	CLSTN2	1.08562	1.02011	1.15534	0.00968455	0.0507916	1	0.541111497313764
CDSN	1.07321	1.01136	1.13883	0.0196442	0.0582139	1	CDSN	1.0844	1.02174	1.1509	0.00762976	0.0341233	1	CDSN	1.0889	1.02377	1.15817	0.00679834	0.0337142	1	CDSN	1.08608	1.02122	1.15507	0.00858605	0.0477247	1	0.693582849907089
NME1	1.07228	1.01094	1.13734	0.0202346	0.0590052	1	NME1	1.07113	1.01003	1.13592	0.0218523	0.0701778	1	NME1	1.07437	1.01266	1.13984	0.0174621	0.0586629	1	NME1	1.07322	1.01172	1.13846	0.0189278	0.0737881	1	0.172429297304762
IL15RA	1.074	1.0113	1.14059	0.0200129	0.0590052	1	IL15RA	1.07763	1.01406	1.14518	0.0159501	0.0556346	1	IL15RA	1.06106	0.997434	1.12874	0.060308	0.145578	1	IL15RA	1.05336	0.989363	1.1215	0.10404	0.231942	1	0.338023857272676
GOPC	0.93182	0.877866	0.989089	0.0203159	0.0590052	1	GOPC	0.931258	0.877773	0.988002	0.0182774	0.0614019	1	GOPC	0.929234	0.875293	0.986499	0.0161517	0.0555406	1	GOPC	0.926835	0.873369	0.983575	0.0122011	0.0581344	1	0.473577249723072
NCR1	1.07302	1.01103	1.13881	0.020276	0.0590052	1	NCR1	1.0898	1.02649	1.15701	0.00485835	0.0252981	1	NCR1	1.06739	1.00275	1.13619	0.0407377	0.109183	1	NCR1	1.07772	1.01207	1.14763	0.0195879	0.0749202	1	0.529610365067825
METAP1D	0.931415	0.87725	0.988924	0.0201091	0.0590052	1	METAP1D	0.94514	0.890857	1.00273	0.0615336	0.143776	1	METAP1D	0.924993	0.870961	0.982376	0.0111168	0.0438064	1	METAP1D	0.938099	0.883777	0.99576	0.0357669	0.109019	1	0.956210633774002
VEGFB	1.07389	1.01107	1.14061	0.0204573	0.0591799	1	VEGFB	1.09287	1.0282	1.16161	0.00432278	0.0236941	1	VEGFB	1.07498	1.00835	1.14602	0.0267898	0.0817145	1	VEGFB	1.08387	1.01626	1.15598	0.0142524	0.0619223	1	0.120616399948482
TANK	0.93159	0.877333	0.989202	0.0206364	0.0594623	1	TANK	0.944605	0.889979	1.00258	0.0607878	0.143332	1	TANK	0.925538	0.871409	0.983029	0.0118478	0.0454582	1	TANK	0.93718	0.882842	0.994862	0.0332556	0.105297	1	0.180045646490074
SCGN	1.07206	1.00987	1.13808	0.0224793	0.0645173	1	SCGN	1.06997	1.00746	1.13636	0.0276674	0.082308	1	SCGN	1.03727	0.97665	1.10164	0.233688	0.387179	1	SCGN	1.03135	0.970741	1.09575	0.317809	0.509193	1	0.741742727815086
GLOD4	0.932282	0.877718	0.990239	0.0226838	0.0646061	1	GLOD4	0.938719	0.884059	0.996758	0.0388225	0.102915	1	GLOD4	0.928924	0.874433	0.986811	0.0168296	0.0573307	1	GLOD4	0.936424	0.881627	0.994627	0.0327545	0.10519	1	0.294845745017081
EIF4E	0.932838	0.878689	0.990324	0.0226875	0.0646061	1	EIF4E	0.937795	0.884054	0.994803	0.0329226	0.092626	1	EIF4E	0.931549	0.877325	0.989125	0.0204857	0.0672706	1	EIF4E	0.936366	0.882526	0.99349	0.0295461	0.097905	1	0.89263505969807
DAND5	1.06972	1.00917	1.13389	0.0233862	0.0663369	1	DAND5	1.08049	1.01952	1.14511	0.00899441	0.0372553	1	DAND5	1.06568	1.00529	1.1297	0.0325696	0.0923862	1	DAND5	1.07636	1.01557	1.14079	0.0131107	0.0589984	1	0.536899712916487
RAB37	0.933423	0.87938	0.990786	0.023564	0.0664487	1	RAB37	0.925541	0.87237	0.981953	0.0103696	0.0415353	1	RAB37	0.937093	0.882622	0.994926	0.0334665	0.0934754	1	RAB37	0.929223	0.875606	0.986124	0.0154872	0.0644995	1	0.165889530796055
FASLG	0.929049	0.871691	0.990181	0.023608	0.0664487	1	FASLG	0.921367	0.864877	0.981548	0.0111844	0.0442629	1	FASLG	0.970447	0.909781	1.03516	0.362379	0.540234	1	FASLG	0.965533	0.905174	1.02992	0.286906	0.471069	1	0.411204616785213
PPL	1.07228	1.00906	1.13947	0.0243927	0.0677792	1	PPL	1.07306	1.01016	1.13988	0.0221472	0.0707952	1	PPL	1.06351	0.998564	1.13269	0.0554595	0.137111	1	PPL	1.05211	0.9882	1.12015	0.112125	0.243996	1	0.45843665002214
PF4	0.934338	0.880734	0.991204	0.0242572	0.0677792	1	PF4	0.944812	0.890725	1.00218	0.0590956	0.140787	1	PF4	0.928475	0.875045	0.985168	0.014123	0.0509685	1	PF4	0.935073	0.881352	0.992068	0.0261651	0.0903192	1	0.59445936966246
SIGLEC1	1.07413	1.00926	1.14317	0.0244526	0.0677792	1	SIGLEC1	1.09408	1.02775	1.16469	0.00483306	0.0252981	1	SIGLEC1	1.0326	0.968042	1.10146	0.330104	0.500304	1	SIGLEC1	1.04284	0.977212	1.11288	0.205903	0.369712	1	0.680127077628218
GPI	0.932711	0.877806	0.99105	0.0244247	0.0677792	1	GPI	0.944833	0.889526	1.00358	0.0651972	0.1505	1	GPI	0.925236	0.870498	0.983415	0.0125083	0.0472465	1	GPI	0.935901	0.880628	0.994643	0.0329333	0.105297	1	0.962635836826059
PRDX5	0.933326	0.878789	0.991247	0.0246935	0.0681877	1	PRDX5	0.943441	0.888708	1.00154	0.0562158	0.136151	1	PRDX5	0.935928	0.881107	0.99416	0.0315429	0.0898233	1	PRDX5	0.943778	0.888767	1.00219	0.0589669	0.154629	1	0.684181992764647
FGFR4	0.934144	0.880052	0.99156	0.0251907	0.0692982	1	FGFR4	0.925912	0.872013	0.983141	0.0118829	0.0451179	1	FGFR4	0.950935	0.894848	1.01054	0.104808	0.21983	1	FGFR4	0.935845	0.880119	0.995101	0.03428	0.10589	1	0.516159328071895
MAPK9	0.932936	0.877617	0.991742	0.0260249	0.071324	1	MAPK9	0.938053	0.882381	0.997238	0.0405035	0.106596	1	MAPK9	0.94321	0.887216	1.00274	0.0611462	0.146351	1	MAPK9	0.942449	0.88631	1.00214	0.0585446	0.154076	1	0.57174327449896
DBN1	0.934317	0.879762	0.992255	0.0268807	0.0733935	1	DBN1	0.930153	0.876026	0.987624	0.0179291	0.0605109	1	DBN1	0.933644	0.878916	0.99178	0.0258943	0.0796514	1	DBN1	0.92941	0.875061	0.987134	0.0172579	0.0702849	1	0.161188335937483
NPHS2	1.06802	1.00744	1.13224	0.0271922	0.0739668	1	NPHS2	1.05739	0.997491	1.12088	0.0607224	0.143332	1	NPHS2	1.06709	1.00701	1.13075	0.0280637	0.0838461	1	NPHS2	1.05415	0.994878	1.11696	0.0740908	0.180041	1	0.187521973765835
TRAF2	0.935034	0.880613	0.992817	0.0281214	0.0762101	1	TRAF2	0.933165	0.879315	0.990314	0.0225539	0.0711767	1	TRAF2	0.938984	0.884224	0.997136	0.0400212	0.107659	1	TRAF2	0.941416	0.886904	0.999277	0.0472876	0.130578	1	0.173991358125633
DAG1	0.932859	0.876673	0.992647	0.0283199	0.0763985	1	DAG1	0.950897	0.893758	1.01169	0.111295	0.216357	1	DAG1	0.914582	0.85881	0.973975	0.00541279	0.0305886	1	DAG1	0.930285	0.873545	0.990709	0.0244065	0.0863705	1	0.898578730922724
AGRP	1.0726	1.00744	1.14198	0.0284005	0.0763985	1	AGRP	1.03937	0.976221	1.1066	0.227271	0.367362	1	AGRP	1.06098	0.996235	1.12993	0.0653961	0.154229	1	AGRP	1.02254	0.959831	1.08934	0.49002	0.679134	1	0.913026497299585
CXCL10	0.928637	0.868924	0.992454	0.02901	0.077751	1	CXCL10	0.961253	0.899577	1.02716	0.242814	0.383973	1	CXCL10	0.944172	0.882412	1.01025	0.0960375	0.207134	1	CXCL10	0.966297	0.903336	1.03365	0.318621	0.509375	1	0.607328121391112
SIRPB1	1.06828	1.0063	1.13409	0.0303177	0.0803696	1	SIRPB1	1.07724	1.01489	1.14342	0.0144542	0.0527458	1	SIRPB1	1.03866	0.976535	1.10474	0.228045	0.382172	1	SIRPB1	1.04227	0.980062	1.10842	0.187324	0.355542	1	0.0544078790523713
UROD	0.935925	0.881526	0.993682	0.0302022	0.0803696	1	UROD	0.9385	0.884399	0.99591	0.03615	0.0981731	1	UROD	0.933744	0.879452	0.991387	0.0248983	0.0779006	1	UROD	0.938107	0.883801	0.995749	0.0357315	0.109019	1	0.314692673888922
TLR4	1.06695	1.0062	1.13136	0.030265	0.0803696	1	TLR4	1.07551	1.01398	1.14078	0.0154435	0.0551878	1	TLR4	1.06732	1.00633	1.13201	0.0300051	0.0868006	1	TLR4	1.07908	1.01733	1.14456	0.0113524	0.0564416	1	0.516941329188572
NPPC	1.07753	1.00702	1.15298	0.0305805	0.0807724	1	NPPC	1.10247	1.03018	1.17984	0.00481493	0.0252981	1	NPPC	1.08932	1.01316	1.17121	0.0206947	0.0676522	1	NPPC	1.09459	1.0183	1.17659	0.0142055	0.0619223	1	0.0887917102530436
PROS1	0.936185	0.881807	0.993916	0.0307835	0.081015	1	PROS1	0.929844	0.875721	0.987313	0.0174417	0.0595303	1	PROS1	0.944672	0.889508	1.00326	0.0637361	0.150856	1	PROS1	0.931222	0.876761	0.989066	0.0204745	0.076543	1	0.759036905160959
LAT	0.936404	0.882157	0.993987	0.0309256	0.0810964	1	LAT	0.949292	0.894857	1.00704	0.0841419	0.17645	1	LAT	0.92756	0.873669	0.984775	0.0138029	0.0505645	1	LAT	0.938596	0.884579	0.995911	0.0361299	0.109019	1	0.938041927714722
PRSS8	1.07552	1.00643	1.14935	0.0316153	0.0826076	1	PRSS8	1.11343	1.04193	1.18983	0.00150942	0.0119605	1	PRSS8	1.00807	0.938312	1.08302	0.826038	0.894772	1	PRSS8	1.02248	0.951926	1.09827	0.542222	0.717317	1	0.389504644077049
SPRY2	0.936811	0.882635	0.994314	0.031747	0.0826556	1	SPRY2	0.940196	0.886225	0.997454	0.0409052	0.106881	1	SPRY2	0.93584	0.881694	0.993311	0.0292076	0.0858956	1	SPRY2	0.939898	0.8858	0.997301	0.0404297	0.118366	1	0.93427134106985
CXCL1	0.937283	0.883045	0.994853	0.0332018	0.0861356	1	CXCL1	0.948001	0.893196	1.00617	0.0788195	0.172034	1	CXCL1	0.932113	0.877659	0.989944	0.0220771	0.0712134	1	CXCL1	0.947186	0.891663	1.00617	0.0783198	0.186585	1	0.856816743842671
TGOLN2	1.0656	1.00428	1.13067	0.0356303	0.0921081	1	TGOLN2	1.06751	1.00643	1.13228	0.0297525	0.087812	1	TGOLN2	1.05754	0.993327	1.12591	0.0800328	0.177878	1	TGOLN2	1.05191	0.988545	1.11933	0.110378	0.24191	1	0.00811061182446026
VAMP8	0.93814	0.88382	0.9958	0.0358812	0.0924288	1	VAMP8	0.946119	0.891808	1.00374	0.0663191	0.150613	1	VAMP8	0.930224	0.876112	0.987678	0.0180082	0.0602201	1	VAMP8	0.93752	0.883299	0.995069	0.0337874	0.105713	1	0.805378418208827
KRT19	1.06966	1.00436	1.13921	0.0361533	0.0928019	1	KRT19	1.08385	1.01754	1.15447	0.0124209	0.0468434	1	KRT19	1.01843	0.954849	1.08624	0.578752	0.712686	1	KRT19	1.02427	0.960261	1.09254	0.466438	0.655171	1	0.0494173136856469
CXCL3	0.938576	0.884464	0.995999	0.0364133	0.0931415	1	CXCL3	0.947799	0.893102	1.00585	0.0770956	0.169797	1	CXCL3	0.942152	0.887734	0.999907	0.0496417	0.123934	1	CXCL3	0.956303	0.900738	1.0153	0.143479	0.290544	1	0.911809664471095
PAPPA	1.06878	1.00415	1.13756	0.0366005	0.0932928	1	PAPPA	1.06778	1.00386	1.13577	0.0373053	0.100724	1	PAPPA	1.07964	1.01423	1.14928	0.0162652	0.0556681	1	PAPPA	1.07978	1.01493	1.14877	0.0151383	0.063791	1	0.0888702330934029
ANKMY2	0.939225	0.885124	0.996634	0.0383256	0.0973497	1	ANKMY2	0.937509	0.883523	0.994793	0.0329673	0.092626	1	ANKMY2	0.940027	0.885799	0.997574	0.0413404	0.10999	1	ANKMY2	0.937867	0.883868	0.995165	0.0339924	0.10589	1	0.868447645525925
ACYP1	0.939169	0.884741	0.996946	0.0393626	0.0996367	1	ACYP1	0.947911	0.89334	1.00582	0.0770164	0.169797	1	ACYP1	0.935411	0.881107	0.993062	0.0286611	0.0849348	1	ACYP1	0.943846	0.889229	1.00182	0.0573963	0.151601	1	0.481728183637583
APOL1	0.937739	0.88199	0.997012	0.0398154	0.100434	1	APOL1	0.947026	0.891355	1.00617	0.0782693	0.171346	1	APOL1	0.952624	0.895045	1.01391	0.12706	0.253078	1	APOL1	0.966601	0.90863	1.02827	0.281699	0.463564	1	0.23136236415932
NRGN	0.93928	0.884752	0.997168	0.0400817	0.100757	1	NRGN	0.942054	0.887807	0.999615	0.0485303	0.122153	1	NRGN	0.933217	0.879099	0.990666	0.0233524	0.074374	1	NRGN	0.934314	0.880488	0.99143	0.0248164	0.0868265	1	0.518206249166405
CD200R1	0.940631	0.887106	0.997385	0.040604	0.101719	1	CD200R1	0.938958	0.885412	0.995742	0.035517	0.0977052	1	CD200R1	0.934312	0.880834	0.991036	0.0238594	0.0752967	1	CD200R1	0.929923	0.876757	0.986313	0.0155719	0.0644995	1	0.188119627948956
GLI2	1.06316	1.00246	1.12754	0.0411656	0.102506	1	GLI2	1.06413	1.00327	1.12868	0.038579	0.102643	1	GLI2	1.06721	1.00611	1.13201	0.0305694	0.0877367	1	GLI2	1.06997	1.00857	1.13511	0.0248926	0.0868265	1	0.153295692258322
PNPT1	0.939405	0.884688	0.997506	0.0411992	0.102506	1	PNPT1	0.939966	0.885395	0.9979	0.0424742	0.110557	1	PNPT1	0.944216	0.888926	1.00295	0.062259	0.148323	1	PNPT1	0.944454	0.889307	1.00302	0.0626504	0.160253	1	0.18603961607395
DNAJB2	0.939809	0.885376	0.997589	0.0414227	0.102711	1	DNAJB2	0.943958	0.889544	1.0017	0.0569242	0.13741	1	DNAJB2	0.940096	0.885617	0.997926	0.0425485	0.111575	1	DNAJB2	0.943853	0.88928	1.00177	0.0572177	0.151601	1	0.177464417105767
IL12RB1	1.06403	1.0023	1.12956	0.0418057	0.10331	1	IL12RB1	1.07233	1.00971	1.13884	0.0229239	0.0714168	1	IL12RB1	1.04373	0.981985	1.10937	0.168917	0.309398	1	IL12RB1	1.04678	0.984824	1.11263	0.141913	0.289897	1	0.925410796024453
LAMA4	0.939517	0.884688	0.997745	0.0419978	0.103434	1	LAMA4	0.958266	0.902383	1.01761	0.164371	0.284623	1	LAMA4	0.927148	0.87218	0.98558	0.0152767	0.0540617	1	LAMA4	0.942544	0.88683	1.00176	0.0569779	0.151594	1	0.993071626450645
C8B	0.939651	0.884846	0.99785	0.0423404	0.103868	1	C8B	0.948012	0.892828	1.00661	0.0810332	0.17377	1	C8B	0.946427	0.890975	1.00533	0.0738728	0.168292	1	C8B	0.956157	0.900312	1.01546	0.144248	0.291292	1	0.0103292977909361
PGF	1.0747	1.00245	1.15214	0.0424589	0.103868	1	PGF	1.10002	1.02557	1.17988	0.00767723	0.0341262	1	PGF	1.05328	0.977143	1.13534	0.175121	0.315218	1	PGF	1.06025	0.983477	1.14301	0.127134	0.266323	1	0.106448294939034
DGKA	0.940537	0.886309	0.998083	0.0430431	0.104945	1	DGKA	0.944823	0.890641	1.0023	0.0596086	0.141546	1	DGKA	0.935176	0.881117	0.992552	0.0273809	0.0828593	1	DGKA	0.938173	0.884185	0.995457	0.0348118	0.107079	1	0.927007291035027
VASH1	0.940567	0.886215	0.998252	0.043635	0.106033	1	VASH1	0.946168	0.891942	1.00369	0.0661163	0.150613	1	VASH1	0.936027	0.881925	0.993448	0.0295273	0.0861017	1	VASH1	0.940277	0.886238	0.99761	0.0414312	0.119381	1	0.65763202164716
FCN1	1.06351	1.00139	1.12949	0.0449543	0.108515	1	FCN1	1.08093	1.01751	1.1483	0.0116523	0.044819	1	FCN1	1.04111	0.978557	1.10766	0.202549	0.348612	1	FCN1	1.05096	0.987323	1.11871	0.118839	0.254805	1	0.0713319290615845
NFAT5	0.94169	0.887994	0.998633	0.0448969	0.108515	1	NFAT5	0.947196	0.893636	1.00397	0.0677474	0.152904	1	NFAT5	0.94262	0.888867	0.999625	0.0485538	0.122477	1	NFAT5	0.950567	0.896767	1.0076	0.0881193	0.204583	1	0.557398492867002
FXYD5	0.940929	0.886481	0.998721	0.0452783	0.108937	1	FXYD5	0.950013	0.895552	1.00779	0.0886712	0.182102	1	FXYD5	0.939866	0.88554	0.997525	0.0411965	0.10999	1	FXYD5	0.945015	0.890701	1.00264	0.0611175	0.159694	1	0.825116890328939
MMP10	1.06354	1.00113	1.12984	0.04587	0.109997	1	MMP10	1.06603	1.00363	1.1323	0.0377343	0.101449	1	MMP10	1.02622	0.964955	1.09138	0.409862	0.582849	1	MMP10	1.02671	0.965667	1.0916	0.399352	0.592928	1	0.844159774076637
CCL25	1.06628	1.0011	1.13571	0.046141	0.110285	1	CCL25	1.06428	0.999182	1.13363	0.0530458	0.130203	1	CCL25	1.03306	0.969296	1.10103	0.317001	0.484473	1	CCL25	1.02649	0.963001	1.09416	0.422217	0.614364	1	0.500378265267483
PCBD1	0.935857	0.87658	0.999143	0.0470714	0.112141	1	PCBD1	0.969976	0.907931	1.03626	0.366061	0.515171	1	PCBD1	0.913002	0.852703	0.977566	0.00903255	0.0391948	1	PCBD1	0.936501	0.874258	1.00318	0.0615371	0.160216	1	0.9139413736994
ECM1	0.942527	0.888271	1.0001	0.0503702	0.118704	1	ECM1	0.939825	0.885986	0.996936	0.0392153	0.103579	1	ECM1	0.938871	0.884269	0.996845	0.0390818	0.105521	1	ECM1	0.937402	0.883168	0.994967	0.0335102	0.105297	1	0.17678478380921
IL12B	1.06222	0.999932	1.12838	0.0502589	0.118704	1	IL12B	1.08161	1.01754	1.14972	0.0118035	0.045051	1	IL12B	1.05503	0.989919	1.12442	0.0993112	0.213563	1	IL12B	1.05876	0.992772	1.12913	0.0820289	0.193838	1	0.357997831452637
XIAP	0.941302	0.885964	1.0001	0.0503658	0.118704	1	XIAP	0.943421	0.888145	1.00214	0.0586693	0.140787	1	XIAP	0.937043	0.881724	0.995833	0.0362176	0.0988862	1	XIAP	0.937208	0.882032	0.995835	0.03619	0.109019	1	0.388306871922105
CHRDL1	1.07035	0.999821	1.14586	0.0506031	0.118704	1	CHRDL1	1.09672	1.02399	1.17462	0.00836025	0.0360226	1	CHRDL1	1.06777	0.993119	1.14803	0.0761872	0.171421	1	CHRDL1	1.07838	1.00255	1.15993	0.0425065	0.121044	1	0.528350370449676
PIK3AP1	0.942643	0.88843	1.00016	0.0506406	0.118704	1	PIK3AP1	0.947408	0.893267	1.00483	0.071946	0.160393	1	PIK3AP1	0.944303	0.889787	1.00216	0.0589054	0.142665	1	PIK3AP1	0.952148	0.897434	1.0102	0.104392	0.232017	1	0.599704882076484
PRELP	1.06156	0.999736	1.12721	0.0510166	0.119202	1	PRELP	1.06673	1.00448	1.13284	0.0352399	0.0976384	1	PRELP	1.06339	0.998216	1.13281	0.0568289	0.138556	1	PRELP	1.06202	0.996674	1.13165	0.0632896	0.161322	1	0.119136058740732
ADGRD1	0.934672	0.873215	1.00045	0.0515498	0.120063	1	ADGRD1	0.956401	0.893439	1.0238	0.199489	0.329021	1	ADGRD1	0.92886	0.866887	0.995264	0.0361955	0.0988862	1	ADGRD1	0.936679	0.873909	1.00396	0.0645522	0.163745	1	0.398127254325898
FGF6	1.05943	0.999271	1.1232	0.0529271	0.122879	1	FGF6	1.04596	0.986458	1.10906	0.132654	0.247326	1	FGF6	1.06051	1.00011	1.12456	0.049591	0.123934	1	FGF6	1.04553	0.986072	1.10858	0.136099	0.281865	1	0.918902194640503
PDIA3	1.05994	0.998553	1.12511	0.0558252	0.129195	1	PDIA3	1.06238	1.00091	1.12763	0.0466206	0.118834	1	PDIA3	1.04613	0.98475	1.11134	0.143785	0.2773	1	PDIA3	1.04195	0.980887	1.10682	0.182305	0.34882	1	0.754817793863088
ATP5IF1	0.943621	0.888892	1.00172	0.0569639	0.131413	1	ATP5IF1	0.949758	0.894912	1.00796	0.0894011	0.183071	1	ATP5IF1	0.939778	0.885148	0.99778	0.0420825	0.110751	1	ATP5IF1	0.945614	0.890752	1.00385	0.0666838	0.167053	1	0.575950689522361
RABGAP1L	0.944057	0.889614	1.00183	0.0574921	0.132214	1	RABGAP1L	0.948283	0.89417	1.00567	0.0765075	0.169797	1	RABGAP1L	0.946917	0.89232	1.00486	0.0718421	0.165214	1	RABGAP1L	0.951757	0.897449	1.00935	0.0990544	0.225658	1	0.482831691318385
CRELD2	0.943286	0.888012	1.002	0.0580798	0.133145	1	CRELD2	0.944267	0.888286	1.00378	0.0658987	0.150596	1	CRELD2	0.932071	0.876415	0.991262	0.0251333	0.0779667	1	CRELD2	0.928207	0.87224	0.987765	0.0188784	0.0737881	1	0.608984790278842
CD160	1.05822	0.997897	1.12218	0.0588043	0.134383	1	CD160	1.07492	1.01303	1.14058	0.0169436	0.0585397	1	CD160	1.04933	0.986581	1.11607	0.125879	0.251893	1	CD160	1.05572	0.991782	1.12378	0.0889259	0.2058	1	0.0575035111903452
THSD1	1.05853	0.997716	1.12305	0.0595369	0.135632	1	THSD1	1.05587	0.995287	1.12015	0.0713426	0.159536	1	THSD1	1.06898	1.00746	1.13425	0.0273924	0.0828593	1	THSD1	1.06887	1.0073	1.13419	0.0277808	0.0937603	1	0.425825365971034
DAPP1	0.944882	0.890622	1.00245	0.0602556	0.136842	1	DAPP1	0.949091	0.895008	1.00644	0.0809073	0.17377	1	DAPP1	0.946091	0.891896	1.00358	0.0655844	0.154229	1	DAPP1	0.949747	0.895548	1.00723	0.0854727	0.200352	1	0.624444396281782
HSD11B1	1.05924	0.996795	1.12559	0.0633939	0.143522	1	HSD11B1	1.02557	0.96411	1.09095	0.423264	0.57235	1	HSD11B1	1.10866	1.04084	1.1809	0.0013611	0.0135188	0.992243	HSD11B1	1.08298	1.01553	1.15491	0.015115	0.063791	1	0.452808862426075
IL17A	1.057	0.996764	1.12087	0.0640715	0.14394	1	IL17A	1.04334	0.983987	1.10628	0.155666	0.274404	1	IL17A	1.0344	0.975404	1.09697	0.258968	0.416749	1	IL17A	1.01854	0.960546	1.08004	0.539049	0.717092	1	0.134091476324687
PGA4	1.05524	0.99684	1.11705	0.0641706	0.14394	1	PGA4	1.05221	0.993878	1.11397	0.0803034	0.17377	1	PGA4	1.02749	0.970384	1.08797	0.352583	0.526706	1	PGA4	1.01982	0.963253	1.07971	0.500249	0.684205	1	0.279187226795885
PON3	0.942408	0.885113	1.00341	0.0638033	0.14394	1	PON3	0.93797	0.880692	0.998974	0.046383	0.118643	1	PON3	0.999078	0.9317	1.07133	0.979347	0.983394	1	PON3	1.01502	0.946156	1.08889	0.67755	0.809728	1	0.883582657506624
GMPR	0.945268	0.890321	1.00361	0.0654572	0.146375	1	GMPR	0.942965	0.888328	1.00096	0.0538112	0.131198	1	GMPR	0.953544	0.897945	1.01258	0.120673	0.243685	1	GMPR	0.953717	0.89826	1.0126	0.121046	0.258019	1	0.0731595145719988
HGFAC	0.944787	0.8893	1.00374	0.0658858	0.146883	1	HGFAC	0.955073	0.898735	1.01494	0.13838	0.255585	1	HGFAC	0.937234	0.882236	0.995661	0.0356491	0.0980686	1	HGFAC	0.945221	0.889377	1.00457	0.069809	0.171349	1	0.990028123262808
HPCAL1	0.945377	0.890286	1.00388	0.0667082	0.148263	1	HPCAL1	0.948723	0.893653	1.00719	0.0844735	0.17645	1	HPCAL1	0.935647	0.881278	0.99337	0.0294234	0.0861017	1	HPCAL1	0.936282	0.881861	0.994062	0.0311708	0.101444	1	0.809706993565168
PAXX	0.944206	0.887877	1.00411	0.0673543	0.149244	1	PAXX	0.951171	0.894881	1.011	0.107748	0.211721	1	PAXX	0.937574	0.881089	0.997679	0.0420276	0.110751	1	PAXX	0.937231	0.881064	0.99698	0.0397935	0.116974	1	0.909677069897339
MYO9B	0.946741	0.892699	1.00405	0.0679947	0.150207	1	MYO9B	0.942099	0.888436	0.999004	0.0462328	0.118643	1	MYO9B	0.947418	0.893157	1.00498	0.0726483	0.166021	1	MYO9B	0.940707	0.886826	0.997861	0.0422425	0.120764	1	0.0403531343290596
IFNGR1	1.0573	0.995821	1.12257	0.0683104	0.150448	1	IFNGR1	1.06124	0.999355	1.12695	0.0525101	0.129762	1	IFNGR1	1.06419	0.998815	1.13385	0.0544395	0.135448	1	IFNGR1	1.06364	0.998244	1.13331	0.0566909	0.151383	1	0.352168513949438
PLG	0.944913	0.888803	1.00456	0.0696554	0.152489	1	PLG	0.953411	0.896852	1.01354	0.126262	0.237229	1	PLG	0.932155	0.876282	0.991589	0.0258949	0.0796514	1	PLG	0.936841	0.880757	0.996496	0.0383206	0.114023	1	0.101580887641754
SCGB1A1	0.946616	0.892163	1.00439	0.0695291	0.152489	1	SCGB1A1	0.958878	0.903125	1.01807	0.169466	0.290685	1	SCGB1A1	0.962586	0.904461	1.02445	0.230169	0.383967	1	SCGB1A1	0.973511	0.914472	1.03636	0.400333	0.593176	1	0.435434956255992
SNX15	0.946278	0.891068	1.00491	0.0718092	0.156265	1	SNX15	0.950003	0.894843	1.00856	0.0928468	0.189065	1	SNX15	0.945996	0.890565	1.00488	0.0715406	0.165041	1	SNX15	0.949512	0.894149	1.0083	0.0909877	0.209243	1	0.475660344272839
SUMF1	1.05714	0.995088	1.12305	0.0717967	0.156265	1	SUMF1	1.06394	1.00181	1.12992	0.0435116	0.112482	1	SUMF1	1.05186	0.989693	1.11792	0.10382	0.219328	1	SUMF1	1.05647	0.994375	1.12245	0.0754934	0.181897	1	0.738624734285109
EPO	1.05739	0.994829	1.12388	0.0729186	0.158207	1	EPO	1.05937	0.996939	1.12571	0.0627365	0.145653	1	EPO	1.02787	0.966192	1.09348	0.383995	0.562114	1	EPO	1.0278	0.966183	1.09335	0.384665	0.578188	1	0.784161885011572
KLRF1	1.05704	0.994665	1.12332	0.0738422	0.159263	1	KLRF1	1.07459	1.01114	1.14201	0.0205164	0.0670694	1	KLRF1	1.04584	0.982138	1.11368	0.162153	0.299264	1	KLRF1	1.05241	0.988416	1.12054	0.110502	0.24191	1	0.575402413286918
CXCL14	1.06658	0.993827	1.14467	0.0737461	0.159263	1	CXCL14	1.06337	0.990748	1.14131	0.0886781	0.182102	1	CXCL14	1.05811	0.983253	1.13866	0.131349	0.259894	1	CXCL14	1.04315	0.969157	1.12279	0.260435	0.438468	1	0.685011087348101
ALPI	0.948218	0.894176	1.00553	0.0757548	0.162427	1	ALPI	0.943047	0.888953	1.00043	0.0516995	0.128402	1	ALPI	0.941706	0.887785	0.998901	0.0458775	0.118598	1	ALPI	0.941035	0.886777	0.998613	0.0448807	0.125838	1	0.583308833711329
MKI67	1.05468	0.99451	1.11849	0.0756883	0.162427	1	MKI67	1.06168	1.00073	1.12634	0.0472213	0.119714	1	MKI67	1.0556	0.995112	1.11977	0.0723006	0.165746	1	MKI67	1.05968	0.998389	1.12474	0.0565289	0.151383	1	0.695573658750865
MDH1	0.947271	0.892155	1.00579	0.0765435	0.163637	1	MDH1	0.94789	0.893241	1.00588	0.0773304	0.169801	1	MDH1	0.940087	0.885065	0.99853	0.0446665	0.115878	1	MDH1	0.941181	0.886421	0.999325	0.0474735	0.130597	1	0.574726071762209
UNC5D	1.05513	0.993906	1.12013	0.0784823	0.166804	1	UNC5D	1.05431	0.992869	1.11954	0.0842857	0.17645	1	UNC5D	1.05735	0.994526	1.12415	0.0743665	0.168888	1	UNC5D	1.05613	0.99306	1.1232	0.0821619	0.193838	1	0.61270380329372
MVK	0.946315	0.889906	1.0063	0.0784583	0.166804	1	MVK	0.964482	0.907038	1.02556	0.248394	0.390257	1	MVK	0.909259	0.853505	0.968656	0.00321573	0.0217435	1	MVK	0.921365	0.864958	0.98145	0.0110575	0.0555927	1	0.64703050493853
TBC1D5	0.948482	0.893987	1.0063	0.0797793	0.169067	1	TBC1D5	0.954736	0.900354	1.0124	0.12162	0.229692	1	TBC1D5	0.943632	0.889168	1.00143	0.055776	0.13727	1	TBC1D5	0.951001	0.896455	1.00887	0.095506	0.218257	1	0.00993512006100071
GSR	0.946548	0.889484	1.00727	0.0833508	0.176124	1	GSR	0.948409	0.891415	1.00905	0.0939123	0.189519	1	GSR	0.962525	0.904452	1.02433	0.228982	0.382861	1	GSR	0.965419	0.907528	1.027	0.264664	0.444563	1	0.956581393554905
ACP1	0.948747	0.89384	1.00703	0.083672	0.176292	1	ACP1	0.948225	0.893277	1.00655	0.0808946	0.17377	1	ACP1	0.963677	0.90791	1.02287	0.2238	0.377662	1	ACP1	0.962924	0.907095	1.02219	0.215048	0.382189	1	0.472093650149542
PRDX3	0.948711	0.893705	1.0071	0.0840396	0.176556	1	PRDX3	0.958471	0.903333	1.01697	0.160567	0.280032	1	PRDX3	0.937788	0.88329	0.995648	0.0354873	0.0979933	1	PRDX3	0.944949	0.890399	1.00284	0.0619794	0.160253	1	0.783662037986936
CXCL17	1.06937	0.990681	1.15431	0.085455	0.179014	1	CXCL17	1.08775	1.00786	1.17397	0.030682	0.0883438	1	CXCL17	1.00423	0.923513	1.09199	0.921435	0.955513	1	CXCL17	1.01414	0.932732	1.10266	0.742229	0.857503	1	0.80246536555097
SERPINA3	1.05352	0.992377	1.11842	0.0874338	0.182634	1	SERPINA3	1.04632	0.985481	1.11091	0.138486	0.255585	1	SERPINA3	1.03172	0.971753	1.09539	0.306732	0.472963	1	SERPINA3	1.02636	0.966702	1.08969	0.394475	0.588083	1	0.285774567744435
CD79B	1.05361	0.992235	1.11878	0.0881196	0.18354	1	CD79B	1.05447	0.992418	1.1204	0.0865274	0.180224	1	CD79B	1.02759	0.963731	1.09569	0.405719	0.57994	1	CD79B	1.01836	0.954567	1.08642	0.58148	0.743682	1	0.249469070385812
TNF	1.05581	0.991875	1.12387	0.0883813	0.183561	1	TNF	1.08522	1.01909	1.15564	0.0107856	0.0429657	1	TNF	1.02086	0.956793	1.08922	0.532432	0.678571	1	TNF	1.03497	0.969605	1.10474	0.301783	0.488888	1	0.316395387514392
COLEC12	1.05763	0.9914	1.12828	0.0894714	0.184772	1	COLEC12	1.08976	1.02176	1.16228	0.00893165	0.0372553	1	COLEC12	1.03528	0.960269	1.11614	0.366276	0.54493	1	COLEC12	1.0467	0.971619	1.12758	0.229428	0.397676	1	0.229514805448902
CCNE1	1.05305	0.99207	1.11777	0.089442	0.184772	1	CCNE1	1.04112	0.980781	1.10516	0.185878	0.312945	1	CCNE1	1.0493	0.988226	1.11415	0.115749	0.237694	1	CCNE1	1.04059	0.979898	1.10504	0.194401	0.36245	1	0.892955811211613
RBPMS	0.950277	0.895624	1.00827	0.0914912	0.18841	1	RBPMS	0.948427	0.893832	1.00636	0.0800372	0.17377	1	RBPMS	0.947604	0.892825	1.00574	0.0764898	0.171572	1	RBPMS	0.946191	0.891414	1.00433	0.0690907	0.170736	1	0.963720842192427
ATRN	0.94978	0.894168	1.00885	0.0941811	0.193403	1	ATRN	0.960516	0.904304	1.02022	0.190437	0.317755	1	ATRN	0.942046	0.885976	1.00166	0.0565403	0.138315	1	ATRN	0.9502	0.893693	1.01028	0.102463	0.230567	1	0.32341309801262
ITM2A	1.05036	0.990834	1.11346	0.0988221	0.201796	1	ITM2A	1.05234	0.992514	1.11577	0.0875714	0.181108	1	ITM2A	1.04293	0.983435	1.10602	0.160741	0.298168	1	ITM2A	1.04927	0.989205	1.11298	0.109804	0.24191	1	0.327015722645906
SERPINA1	1.05117	0.990725	1.1153	0.0986213	0.201796	1	SERPINA1	1.05124	0.990336	1.11588	0.100792	0.200757	1	SERPINA1	1.02116	0.962136	1.08381	0.490605	0.640817	1	SERPINA1	1.02375	0.964028	1.08718	0.44402	0.632287	1	0.610949730668302
CD48	1.05099	0.990483	1.11519	0.100204	0.204046	1	CD48	1.04534	0.984994	1.10939	0.143846	0.260208	1	CD48	1.02768	0.96776	1.09131	0.373026	0.549365	1	CD48	1.01734	0.957675	1.08072	0.577188	0.743362	1	0.522760661792074
BTN2A1	1.0521	0.990135	1.11794	0.101041	0.205176	1	BTN2A1	1.0672	1.00418	1.13417	0.0362257	0.0981731	1	BTN2A1	1.02685	0.961621	1.09651	0.428743	0.593081	1	BTN2A1	1.02801	0.962765	1.09767	0.408978	0.601098	1	0.275873552749983
TLR3	0.951032	0.895596	1.0099	0.101321	0.205176	1	TLR3	0.978174	0.920514	1.03945	0.476537	0.618142	1	TLR3	0.936662	0.881936	0.994785	0.0331555	0.0933217	1	TLR3	0.962608	0.905677	1.02312	0.220502	0.389216	1	0.984822858515758
CEP164	0.952064	0.897637	1.00979	0.101928	0.205833	1	CEP164	0.949627	0.895556	1.00696	0.0839972	0.17645	1	CEP164	0.954166	0.89948	1.01218	0.119223	0.241426	1	CEP164	0.955189	0.900705	1.01297	0.126031	0.265539	1	0.0654951453680618
POLR2A	1.05036	0.990051	1.11435	0.103408	0.208243	1	POLR2A	1.05408	0.993383	1.11849	0.0817599	0.17377	1	POLR2A	1.04616	0.985943	1.11006	0.135715	0.265957	1	POLR2A	1.04774	0.987299	1.11187	0.123975	0.262726	1	0.473292316425303
PRSS22	1.05075	0.989797	1.11546	0.104457	0.209778	1	PRSS22	1.06801	1.00625	1.13357	0.0303989	0.0883438	1	PRSS22	1.02711	0.966484	1.09153	0.388885	0.564735	1	PRSS22	1.03787	0.976727	1.10284	0.230205	0.397676	1	0.223203216113171
SOD3	1.0561	0.988039	1.12884	0.108294	0.216885	1	SOD3	1.04425	0.976714	1.11646	0.204338	0.336034	1	SOD3	1.08089	1.01039	1.15631	0.0237919	0.0752967	1	SOD3	1.07074	1.00071	1.14567	0.0476543	0.130601	1	0.583528788170791
PER3	0.953622	0.899743	1.01073	0.109514	0.218728	1	PER3	0.957239	0.903395	1.01429	0.139007	0.2559	1	PER3	0.954142	0.900263	1.01125	0.113446	0.234283	1	PER3	0.96011	0.906157	1.01728	0.167746	0.326098	1	0.0955652573603993
ACHE	0.950084	0.892237	1.01168	0.110134	0.219366	1	ACHE	0.954131	0.895588	1.0165	0.146108	0.262994	1	ACHE	0.963315	0.904752	1.02567	0.24282	0.397021	1	ACHE	0.971446	0.911824	1.03497	0.370019	0.570283	1	0.172781204548361
EDNRB	1.04946	0.988836	1.11381	0.111795	0.222066	1	EDNRB	1.05394	0.992986	1.11864	0.0839177	0.17645	1	EDNRB	1.04254	0.982046	1.10676	0.171957	0.311832	1	EDNRB	1.04382	0.983162	1.10822	0.160307	0.314997	1	0.406415522318257
ISM1	0.951056	0.893947	1.01181	0.112224	0.222314	1	ISM1	0.975901	0.917033	1.03855	0.44223	0.58937	1	ISM1	0.95429	0.89569	1.01672	0.147898	0.282245	1	ISM1	0.974756	0.914687	1.03877	0.430763	0.617497	1	0.405442789532038
AOC1	0.953637	0.899196	1.01137	0.113455	0.224143	1	AOC1	0.960195	0.90491	1.01886	0.179436	0.305628	1	AOC1	0.959655	0.904825	1.01781	0.170076	0.310729	1	AOC1	0.967558	0.911745	1.02679	0.276629	0.457284	1	0.299677129387561
HEXIM1	0.953002	0.897572	1.01186	0.11538	0.226717	1	HEXIM1	0.953178	0.898306	1.0114	0.112922	0.217731	1	HEXIM1	0.946756	0.891488	1.00545	0.0746064	0.168907	1	HEXIM1	0.946112	0.891376	1.00421	0.0684809	0.170736	1	0.163409641113677
NBN	0.952926	0.897423	1.01186	0.115294	0.226717	1	NBN	0.955687	0.899921	1.01491	0.139533	0.256221	1	NBN	0.947971	0.89195	1.00751	0.0855827	0.18906	1	NBN	0.950734	0.894315	1.01071	0.105536	0.233847	1	0.270996663792683
TRIM21	0.953229	0.897898	1.01197	0.116416	0.228138	1	TRIM21	0.945484	0.890702	1.00364	0.0656502	0.1505	1	TRIM21	0.959184	0.903385	1.01843	0.172952	0.312859	1	TRIM21	0.954219	0.898729	1.01314	0.125269	0.264699	1	0.983591519416103
CRELD1	1.05081	0.987655	1.11801	0.117068	0.2288	1	CRELD1	1.07121	1.00661	1.13997	0.0301974	0.0883438	1	CRELD1	1.01202	0.948173	1.08017	0.71927	0.820575	1	CRELD1	1.01556	0.951324	1.08413	0.643247	0.78285	1	0.529487545088823
CPB2	0.952677	0.89647	1.01241	0.118164	0.230324	1	CPB2	0.96696	0.910158	1.02731	0.276693	0.421985	1	CPB2	0.951594	0.895383	1.01134	0.110235	0.22895	1	CPB2	0.963123	0.906554	1.02322	0.223736	0.391136	1	0.796523715750585
SIT1	1.04842	0.987827	1.11273	0.119533	0.232372	1	SIT1	1.05191	0.991149	1.1164	0.0954934	0.191776	1	SIT1	0.999072	0.939186	1.06278	0.976526	0.98327	1	SIT1	0.996963	0.937224	1.06051	0.923151	0.9649	1	0.654058987508867
TNFAIP8	0.954368	0.899792	1.01225	0.120047	0.232751	1	TNFAIP8	0.95831	0.903575	1.01636	0.155848	0.274404	1	TNFAIP8	0.9557	0.900942	1.01379	0.132288	0.25994	1	TNFAIP8	0.964097	0.908886	1.02266	0.224301	0.391185	1	0.419851729518576
SLAMF1	1.04788	0.987625	1.11181	0.121662	0.235256	1	SLAMF1	1.05754	0.996407	1.12242	0.0655527	0.1505	1	SLAMF1	1.02404	0.965028	1.08667	0.432742	0.595224	1	SLAMF1	1.02951	0.969733	1.09297	0.34063	0.533195	1	0.0332974916231595
TIMP3	0.953366	0.897325	1.01291	0.122339	0.23594	1	TIMP3	0.97128	0.914106	1.03203	0.346475	0.497206	1	TIMP3	0.946711	0.890519	1.00645	0.079421	0.177553	1	TIMP3	0.956845	0.899933	1.01736	0.158542	0.314925	1	0.776338508311787
TERF1	1.04742	0.987266	1.11123	0.124726	0.239909	1	TERF1	1.05022	0.990129	1.11396	0.103105	0.204805	1	TERF1	1.04372	0.983588	1.10752	0.157557	0.294511	1	TERF1	1.04447	0.984503	1.10808	0.149234	0.299702	1	0.534068484937947
NHLRC3	1.04939	0.986444	1.11636	0.126631	0.242932	1	NHLRC3	1.06541	1.00143	1.13348	0.0449298	0.115738	1	NHLRC3	1.00985	0.946476	1.07748	0.766823	0.853456	1	NHLRC3	1.01152	0.947988	1.07931	0.729247	0.849235	1	0.987903383646137
C3	0.953763	0.897401	1.01367	0.1277	0.2437	1	C3	0.97104	0.913497	1.03221	0.345738	0.497206	1	C3	0.919126	0.860995	0.981181	0.0114093	0.0447172	1	C3	0.924202	0.865539	0.98684	0.0184778	0.0732084	1	0.291564447761019
TYRP1	1.04581	0.987285	1.10781	0.1274	0.2437	1	TYRP1	1.04921	0.990748	1.11113	0.100542	0.200757	1	TYRP1	1.04148	0.982676	1.1038	0.170496	0.310729	1	TYRP1	1.03941	0.980775	1.10155	0.191983	0.36071	1	0.620780902380563
CLU	0.953681	0.897132	1.01379	0.12834	0.244282	1	CLU	0.955351	0.898857	1.0154	0.141913	0.258636	1	CLU	0.946845	0.890746	1.00648	0.0796433	0.177553	1	CLU	0.946124	0.890166	1.0056	0.0750063	0.18166	1	0.253834817857927
CHAD	0.954237	0.897954	1.01405	0.130985	0.248667	1	CHAD	0.941027	0.885578	0.999946	0.0497983	0.124752	1	CHAD	0.9844	0.924978	1.04764	0.620642	0.741718	1	CHAD	0.977727	0.918658	1.04059	0.478674	0.669776	1	0.938734544791382
C1QL2	0.954208	0.897514	1.01448	0.133648	0.253063	1	C1QL2	0.937485	0.88203	0.996427	0.0379837	0.101449	1	C1QL2	0.953275	0.89658	1.01356	0.126119	0.251893	1	C1QL2	0.938634	0.88303	0.99774	0.0420958	0.120764	1	0.102757473367981
C1QTNF9	0.95598	0.901289	1.01399	0.134192	0.253434	1	C1QTNF9	0.954292	0.899804	1.01208	0.118843	0.225615	1	C1QTNF9	0.97575	0.91918	1.0358	0.420474	0.58834	1	C1QTNF9	0.973868	0.917278	1.03395	0.385987	0.578981	1	0.781163756102351
CD70	1.0481	0.985219	1.11499	0.136689	0.257484	1	CD70	1.05161	0.988526	1.11872	0.11086	0.216088	1	CD70	1.04619	0.982812	1.11365	0.156722	0.293703	1	CD70	1.0419	0.978643	1.10924	0.199008	0.364514	1	0.165943586030496
LILRB4	1.04861	0.98492	1.11642	0.137628	0.25792	1	LILRB4	1.06014	0.995627	1.12884	0.0682797	0.153629	1	LILRB4	1.02864	0.962548	1.09928	0.40458	0.579447	1	LILRB4	1.02342	0.95751	1.09386	0.495536	0.682671	1	0.137893018936522
SAA4	0.955109	0.898921	1.01481	0.137615	0.25792	1	SAA4	0.959871	0.903288	1.02	0.186439	0.313166	1	SAA4	0.960232	0.903263	1.02079	0.193447	0.339815	1	SAA4	0.966768	0.909191	1.02799	0.28069	0.462948	1	0.381937791902864
EGLN1	0.954655	0.897848	1.01506	0.138194	0.258317	1	EGLN1	0.971301	0.913735	1.03249	0.350234	0.500629	1	EGLN1	0.932867	0.875764	0.993693	0.0310623	0.0888016	1	EGLN1	0.94467	0.887004	1.00609	0.0765344	0.183532	1	0.104171838555997
GLA	0.954163	0.896084	1.01601	0.143103	0.266362	1	GLA	0.992892	0.932616	1.05706	0.823334	0.887886	1	GLA	0.920713	0.862717	0.982609	0.0128293	0.0475243	1	GLA	0.947236	0.887802	1.01065	0.101095	0.228877	1	0.45092741305525
PHYKPL	0.955725	0.899449	1.01552	0.143592	0.266362	1	PHYKPL	0.966217	0.909403	1.02658	0.266344	0.408767	1	PHYKPL	0.951156	0.895009	1.01083	0.10672	0.222282	1	PHYKPL	0.961419	0.904664	1.02174	0.205036	0.369064	1	0.56208212602076
CXCL8	0.955555	0.899076	1.01558	0.143595	0.266362	1	CXCL8	0.985888	0.928195	1.04717	0.64411	0.75129	1	CXCL8	0.927506	0.872488	0.985993	0.0158617	0.0553262	1	CXCL8	0.95515	0.898928	1.01489	0.138203	0.285411	1	0.562474799180014
PCDH1	0.955124	0.897976	1.01591	0.144687	0.267536	1	PCDH1	0.969862	0.911641	1.0318	0.332639	0.484987	1	PCDH1	0.947625	0.890523	1.00839	0.089788	0.197155	1	PCDH1	0.958873	0.900885	1.02059	0.187006	0.355542	1	0.0518850748787957
PKLR	1.04454	0.985093	1.10757	0.144961	0.267536	1	PKLR	1.05027	0.990602	1.11353	0.100266	0.200757	1	PKLR	1.04528	0.985766	1.10838	0.138706	0.270366	1	PKLR	1.05208	0.992158	1.11561	0.0897302	0.207004	1	0.242255742432944
GC	0.95689	0.901757	1.01539	0.145556	0.267955	1	GC	0.966401	0.910746	1.02546	0.258766	0.403012	1	GC	0.953403	0.898249	1.01194	0.116536	0.238638	1	GC	0.961358	0.905909	1.0202	0.193551	0.361792	1	0.80916415431653
LHPP	0.956462	0.900668	1.01571	0.146622	0.268562	1	LHPP	0.968091	0.911728	1.02794	0.289336	0.43518	1	LHPP	0.9546	0.898749	1.01392	0.130924	0.259894	1	LHPP	0.967047	0.910491	1.02712	0.275807	0.456962	1	0.058411936396114
TPSG1	1.04433	0.984963	1.10728	0.146336	0.268562	1	TPSG1	1.04328	0.983977	1.10616	0.155896	0.274404	1	TPSG1	1.03895	0.979903	1.10156	0.200562	0.347688	1	TPSG1	1.0393	0.980278	1.10188	0.196271	0.364075	1	0.579203085117976
ENAH	0.956019	0.899342	1.01627	0.149181	0.271204	1	ENAH	0.965682	0.908383	1.02659	0.263164	0.407318	1	ENAH	0.958115	0.900408	1.01952	0.177011	0.317442	1	ENAH	0.959968	0.902019	1.02164	0.198426	0.364514	1	0.411030306458059
TP53I3	0.956372	0.900162	1.01609	0.148909	0.271204	1	TP53I3	0.968698	0.912156	1.02875	0.300013	0.446491	1	TP53I3	0.945177	0.889312	1.00455	0.0696934	0.162321	1	TP53I3	0.95759	0.90139	1.0173	0.16023	0.314997	1	0.63209372698248
TPT1	0.957458	0.902597	1.01565	0.148719	0.271204	1	TPT1	0.953936	0.899778	1.01135	0.113794	0.217731	1	TPT1	0.964867	0.909373	1.02375	0.236643	0.3903	1	TPT1	0.968035	0.91318	1.02619	0.275047	0.45674	1	0.934586899710449
TF	1.04505	0.98391	1.10998	0.151983	0.275612	1	TF	1.04914	0.987594	1.11451	0.119895	0.227022	1	TF	1.01594	0.956214	1.0794	0.608918	0.731303	1	TF	1.01342	0.95372	1.07687	0.666877	0.802233	1	0.367980264631698
RNF168	1.04371	0.983912	1.10714	0.155262	0.280858	1	RNF168	1.04492	0.985417	1.10801	0.141871	0.258636	1	RNF168	1.04047	0.980588	1.10401	0.189592	0.333847	1	RNF168	1.04174	0.982056	1.10506	0.174309	0.336168	1	0.127308046521432
NEDD9	1.0437	0.983603	1.10747	0.157487	0.284178	1	NEDD9	1.05312	0.992383	1.11757	0.0876971	0.181108	1	NEDD9	1.03961	0.97929	1.10364	0.202759	0.348612	1	NEDD9	1.04784	0.986712	1.11276	0.12756	0.266451	1	0.766942951543977
DAPK2	0.958349	0.90319	1.01688	0.159534	0.287162	1	DAPK2	0.964622	0.90889	1.02377	0.23553	0.375714	1	DAPK2	0.949778	0.894835	1.00809	0.0901156	0.19728	1	DAPK2	0.956177	0.900514	1.01528	0.14308	0.290544	1	0.0527012259316978
TP53BP1	1.04395	0.983118	1.10854	0.160283	0.287799	1	TP53BP1	1.02911	0.969502	1.09237	0.345938	0.497206	1	TP53BP1	1.05451	0.992189	1.12074	0.0876982	0.193148	1	TP53BP1	1.04079	0.979437	1.10599	0.197152	0.364514	1	0.461076470434995
SHBG	1.04972	0.980879	1.12339	0.160887	0.288173	1	SHBG	1.02653	0.958799	1.09905	0.452108	0.60034	1	SHBG	1.07286	0.998223	1.15308	0.0559248	0.13727	1	SHBG	1.06978	0.994668	1.15057	0.0693643	0.170833	1	0.118310576716318
LEG1	0.958626	0.903402	1.01722	0.162769	0.29083	1	LEG1	0.950496	0.89579	1.00854	0.0932126	0.189281	1	LEG1	0.94479	0.890299	1.00262	0.0609645	0.146351	1	LEG1	0.93787	0.88404	0.994978	0.0334269	0.105297	1	0.58449741349664
ENPP7	1.04466	0.982342	1.11093	0.16384	0.292027	1	ENPP7	1.06754	1.00363	1.13553	0.0379911	0.101449	1	ENPP7	1.03289	0.970809	1.09895	0.306188	0.472963	1	ENPP7	1.04893	0.985918	1.11597	0.130714	0.271484	1	0.0322388971028229
IL17D	1.04936	0.98029	1.1233	0.165462	0.293545	1	IL17D	1.04706	0.978118	1.12086	0.185742	0.312945	1	IL17D	1.05051	0.980901	1.12505	0.158938	0.296332	1	IL17D	1.04589	0.976327	1.1204	0.201357	0.366057	1	0.0105703078555551
FGF12	1.04291	0.982786	1.10671	0.165497	0.293545	1	FGF12	1.03701	0.976814	1.10091	0.233639	0.375714	1	FGF12	1.0431	0.982634	1.10728	0.166062	0.305705	1	FGF12	1.03784	0.977389	1.10204	0.225104	0.391649	1	0.655295520020374
BSG	1.0441	0.98213	1.10997	0.166866	0.295256	1	BSG	1.04265	0.980607	1.10862	0.182109	0.308738	1	BSG	1.04619	0.979408	1.11752	0.179689	0.321062	1	BSG	1.02982	0.964425	1.09966	0.379996	0.573784	1	0.179465808799829
CR1	1.04285	0.981949	1.10753	0.171747	0.303155	1	CR1	1.05496	0.993313	1.12043	0.0815863	0.17377	1	CR1	1.03444	0.972715	1.10008	0.280725	0.446831	1	CR1	1.04181	0.979435	1.10816	0.193493	0.361792	1	0.650119595598759
STX7	0.95874	0.902312	1.0187	0.173372	0.305285	1	STX7	0.973409	0.916562	1.03378	0.380042	0.528711	1	STX7	0.950776	0.894317	1.0108	0.106079	0.221581	1	STX7	0.965323	0.908279	1.02595	0.25611	0.434196	1	0.255544712352642
IL16	0.958508	0.901571	1.01904	0.175015	0.307437	1	IL16	0.96807	0.910459	1.02933	0.299899	0.446491	1	IL16	0.94992	0.891038	1.01269	0.115564	0.237694	1	IL16	0.949893	0.891164	1.01249	0.114405	0.248217	1	0.75698582125688
CCN2	0.958336	0.901071	1.01924	0.17583	0.307468	1	CCN2	0.970952	0.91305	1.03253	0.347401	0.497554	1	CCN2	0.95572	0.898357	1.01675	0.151548	0.287704	1	CCN2	0.965612	0.907629	1.0273	0.268054	0.44784	1	0.480995262444335
CCL20	1.04269	0.981445	1.10776	0.175877	0.307468	1	CCL20	1.05944	0.99735	1.1254	0.0609506	0.143332	1	CCL20	0.991318	0.931092	1.05544	0.785114	0.864574	1	CCL20	0.997872	0.937437	1.0622	0.946713	0.973418	1	0.629383076228123
IDS	0.959659	0.904004	1.01874	0.176745	0.308246	1	IDS	0.95847	0.90246	1.01796	0.167377	0.287777	1	IDS	0.977641	0.920667	1.03814	0.460447	0.621603	1	IDS	0.982187	0.92442	1.04356	0.561133	0.728297	1	0.131920025776228
TNFRSF14	1.04369	0.98082	1.1106	0.177315	0.308503	1	TNFRSF14	1.06058	0.996206	1.12911	0.0656266	0.1505	1	TNFRSF14	1.0044	0.940159	1.07303	0.896421	0.938902	1	TNFRSF14	1.00545	0.940923	1.07441	0.872357	0.925689	1	0.122266213157974
RGS8	0.960362	0.905427	1.01863	0.17837	0.309599	1	RGS8	0.96083	0.906328	1.01861	0.179893	0.305692	1	RGS8	0.954139	0.899456	1.01215	0.118991	0.241426	1	RGS8	0.955014	0.900869	1.01241	0.122174	0.259665	1	0.746567840805128
PTPRM	0.959366	0.902737	1.01955	0.181434	0.314169	1	PTPRM	0.964224	0.906899	1.02517	0.244032	0.385064	1	PTPRM	0.9508	0.894546	1.01059	0.10494	0.21983	1	PTPRM	0.954721	0.897811	1.01524	0.139497	0.28727	1	0.709522895658032
CFHR2	1.04018	0.981397	1.10249	0.184404	0.318555	1	CFHR2	1.04843	0.989045	1.11138	0.111903	0.216961	1	CFHR2	1.01577	0.95801	1.07702	0.600364	0.722221	1	CFHR2	1.02008	0.962417	1.0812	0.503067	0.684209	1	0.785406475148162
MFAP4	1.04258	0.980161	1.10897	0.18558	0.319829	1	MFAP4	1.05181	0.988016	1.11973	0.113575	0.217731	1	MFAP4	1.02023	0.958705	1.0857	0.528002	0.674105	1	MFAP4	1.03104	0.968051	1.09812	0.341943	0.533782	1	0.736378269567846
SIRT1	0.960739	0.905313	1.01956	0.186463	0.319839	1	SIRT1	0.963939	0.908553	1.0227	0.2238	0.363363	1	SIRT1	0.957419	0.901868	1.01639	0.153628	0.290142	1	SIRT1	0.962963	0.907244	1.0221	0.214591	0.382189	1	0.412058341671399
FCRL2	0.961066	0.90613	1.01933	0.186041	0.319839	1	FCRL2	0.958412	0.903838	1.01628	0.155584	0.274404	1	FCRL2	0.952461	0.898128	1.01008	0.104098	0.219328	1	FCRL2	0.949396	0.895086	1.007	0.084019	0.19758	1	0.730239434859787
TNFRSF17	0.961597	0.907091	1.01938	0.188407	0.321878	1	TNFRSF17	0.958546	0.904037	1.01634	0.15639	0.274404	1	TNFRSF17	0.950664	0.895753	1.00894	0.0955692	0.206736	1	TNFRSF17	0.939317	0.8849	0.99708	0.0397825	0.116974	1	0.412081897981006
CCL26	0.961026	0.905709	1.01972	0.18874	0.321878	1	CCL26	0.976151	0.920069	1.03565	0.423963	0.57235	1	CCL26	0.966303	0.910503	1.02552	0.258681	0.416749	1	CCL26	0.9795	0.923002	1.03946	0.494411	0.682671	1	0.434097850451414
PIKFYVE	0.960377	0.904158	1.02009	0.188976	0.321878	1	PIKFYVE	0.956261	0.900596	1.01537	0.143846	0.260208	1	PIKFYVE	0.959265	0.903034	1.019	0.177227	0.317442	1	PIKFYVE	0.954457	0.898847	1.01351	0.128035	0.266679	1	0.760153451543994
ADAM23	0.961665	0.906683	1.01998	0.19314	0.328202	1	ADAM23	0.975934	0.919838	1.03545	0.419922	0.571125	1	ADAM23	0.959785	0.903523	1.01955	0.182933	0.325264	1	ADAM23	0.971451	0.914242	1.03224	0.349624	0.544607	1	0.014606553932825
NTF3	1.03981	0.980354	1.10288	0.193766	0.328501	1	NTF3	1.04395	0.98402	1.10754	0.153878	0.274272	1	NTF3	1.01931	0.9609	1.08128	0.525227	0.671738	1	NTF3	1.03479	0.975173	1.09805	0.258664	0.437508	1	0.816233689006553
EPCAM	0.961923	0.907163	1.01999	0.194241	0.328543	1	EPCAM	0.984201	0.928168	1.04362	0.594377	0.7162	1	EPCAM	0.967782	0.91177	1.02723	0.281652	0.447329	1	EPCAM	0.991677	0.934118	1.05278	0.78411	0.884297	1	0.142051493418484
MLN	1.04284	0.978609	1.11128	0.195917	0.330609	1	MLN	1.02891	0.965385	1.09661	0.380759	0.528711	1	MLN	1.03295	0.968937	1.10119	0.320604	0.488955	1	MLN	1.00788	0.945521	1.07435	0.809696	0.897065	1	0.480274299626831
CFB	0.959488	0.901032	1.02174	0.197231	0.332058	1	CFB	0.980466	0.920497	1.04434	0.540128	0.671934	1	CFB	0.918976	0.860068	0.981919	0.012427	0.0471837	1	CFB	0.92975	0.870048	0.993549	0.0314688	0.101959	1	0.113927106616895
FGF16	0.961843	0.906416	1.02066	0.198894	0.334087	1	FGF16	0.961685	0.906249	1.02051	0.197163	0.325923	1	FGF16	0.96848	0.912633	1.02775	0.290573	0.455544	1	FGF16	0.970964	0.914785	1.03059	0.332537	0.528147	1	0.707789254924828
ACE	1.03843	0.98017	1.10016	0.200505	0.335116	1	ACE	1.04302	0.984094	1.10547	0.155741	0.274404	1	ACE	0.998254	0.942202	1.05764	0.95275	0.97452	1	ACE	1.00169	0.944814	1.06199	0.954794	0.976625	1	0.126097407876773
PINLYP	0.961819	0.906179	1.02087	0.200392	0.335116	1	PINLYP	0.963437	0.907889	1.02238	0.218949	0.35628	1	PINLYP	0.96548	0.909297	1.02514	0.250794	0.407228	1	PINLYP	0.960653	0.904954	1.01978	0.187769	0.355542	1	0.448249759656228
FOXJ3	0.961585	0.905548	1.02109	0.201012	0.335116	1	FOXJ3	0.961771	0.905552	1.02148	0.204663	0.336034	1	FOXJ3	0.957733	0.901647	1.01731	0.160727	0.298168	1	FOXJ3	0.957412	0.901093	1.01725	0.159422	0.314997	1	0.687946940371716
GLRX5	0.961625	0.905602	1.02111	0.201345	0.335116	1	GLRX5	0.965569	0.909851	1.0247	0.247928	0.390257	1	GLRX5	0.951027	0.895438	1.01007	0.102255	0.217965	1	GLRX5	0.954437	0.899034	1.01325	0.126411	0.265571	1	0.902681980032937
IL2	1.03894	0.979617	1.10186	0.202848	0.336847	1	IL2	1.04602	0.986723	1.10887	0.130778	0.245083	1	IL2	1.04818	0.988178	1.11183	0.117682	0.239637	1	IL2	1.05413	0.994302	1.11755	0.0770137	0.184075	1	0.722856338351658
ICAM4	1.03931	0.979042	1.10328	0.205875	0.341097	1	ICAM4	1.02246	0.963843	1.08465	0.460833	0.6075	1	ICAM4	1.05693	0.995469	1.12218	0.0700805	0.162703	1	ICAM4	1.04165	0.981817	1.10512	0.176391	0.339285	1	0.596727953987468
IL2RB	1.03855	0.979295	1.10139	0.206963	0.341851	1	IL2RB	1.0364	0.977072	1.09933	0.234545	0.375714	1	IL2RB	1.04348	0.984083	1.10645	0.154637	0.291293	1	IL2RB	1.04493	0.985265	1.1082	0.142901	0.290544	1	0.144313320477065
IL5	0.962655	0.907365	1.02132	0.207268	0.341851	1	IL5	0.96871	0.913218	1.02757	0.290866	0.4363	1	IL5	0.96509	0.909628	1.02393	0.239309	0.392919	1	IL5	0.974694	0.918969	1.0338	0.393466	0.58778	1	0.251271073713423
CCL22	1.03937	0.978491	1.10403	0.209899	0.344632	1	CCL22	1.05498	0.993282	1.12052	0.0817282	0.17377	1	CCL22	1.00844	0.947666	1.07312	0.790943	0.867064	1	CCL22	1.01437	0.953315	1.07933	0.652437	0.790833	1	0.813320323949287
HMCN2	0.962343	0.906345	1.0218	0.209524	0.344632	1	HMCN2	0.972834	0.916655	1.03246	0.364136	0.514448	1	HMCN2	0.934562	0.879921	0.992597	0.0276858	0.0830573	1	HMCN2	0.944601	0.889655	1.00294	0.0623264	0.160253	1	0.880124851400701
BAG4	0.961865	0.905062	1.02223	0.210598	0.345001	1	BAG4	0.96716	0.910607	1.02723	0.277391	0.422167	1	BAG4	0.95518	0.898164	1.01582	0.144219	0.277402	1	BAG4	0.958149	0.901446	1.01842	0.169569	0.328765	1	0.410672277920831
PRR5	1.0386	0.978741	1.10212	0.211124	0.345088	1	PRR5	1.0341	0.974505	1.09734	0.268193	0.409881	1	PRR5	1.04058	0.980638	1.10419	0.188825	0.333302	1	PRR5	1.03924	0.979388	1.10275	0.203451	0.367119	1	0.55228451641385
ERMAP	1.04047	0.977519	1.10747	0.212818	0.347079	1	ERMAP	1.05672	0.992898	1.12465	0.0826139	0.175074	1	ERMAP	1.02272	0.95932	1.09032	0.491381	0.640817	1	ERMAP	1.02548	0.962004	1.09315	0.440199	0.629225	1	0.764176385565989
KLRD1	0.962426	0.906018	1.02235	0.213946	0.348004	1	KLRD1	0.968824	0.912128	1.02904	0.303286	0.450297	1	KLRD1	0.952834	0.896014	1.01326	0.123525	0.248071	1	KLRD1	0.954932	0.898063	1.0154	0.141011	0.289569	1	0.697145388079518
A1BG	1.04141	0.976804	1.11029	0.21434	0.348004	1	A1BG	1.03233	0.968538	1.10033	0.328216	0.480991	1	A1BG	1.015	0.951961	1.08221	0.649062	0.761289	1	A1BG	1.00399	0.941779	1.07031	0.902901	0.948437	1	0.788729655590168
DNER	0.962378	0.905325	1.02303	0.21875	0.354375	1	DNER	0.948334	0.891692	1.00857	0.0913639	0.186567	1	DNER	0.978046	0.917526	1.04256	0.495785	0.644255	1	DNER	0.982331	0.92086	1.04791	0.588708	0.748576	1	0.243573173053788
GAPDH	0.964005	0.909047	1.02228	0.22093	0.357112	1	GAPDH	0.979985	0.924341	1.03898	0.497848	0.637841	1	GAPDH	0.95169	0.896951	1.00977	0.101358	0.217324	1	GAPDH	0.963993	0.908781	1.02256	0.222981	0.390753	1	0.707100956780412
IL5RA	1.03792	0.977535	1.10203	0.223614	0.360652	1	IL5RA	1.05055	0.989607	1.11525	0.105802	0.208458	1	IL5RA	1.02548	0.965383	1.08931	0.414204	0.585356	1	IL5RA	1.0407	0.979609	1.1056	0.196197	0.364075	1	0.629090550114218
EPHA1	0.960919	0.900773	1.02508	0.22674	0.364015	1	EPHA1	0.976162	0.915012	1.0414	0.464793	0.609414	1	EPHA1	0.939345	0.876784	1.00637	0.0751789	0.169676	1	EPHA1	0.938118	0.875708	1.00498	0.0689639	0.170736	1	0.0274029737913386
ACRV1	1.05899	0.964999	1.16213	0.226799	0.364015	1	ACRV1	1.06455	0.969578	1.16882	0.189533	0.317631	1	ACRV1	1.05215	0.958517	1.15494	0.285046	0.451093	1	ACRV1	1.05135	0.957142	1.15482	0.295833	0.483548	1	0.0531567515912345
ITGB6	0.961965	0.903288	1.02445	0.227197	0.364015	1	ITGB6	0.959383	0.901328	1.02118	0.192935	0.320387	1	ITGB6	0.957694	0.898127	1.02121	0.187059	0.330986	1	ITGB6	0.955724	0.896536	1.01882	0.165022	0.322523	1	0.0532220538484725
IL1RL2	0.961787	0.902629	1.02482	0.22899	0.366083	1	IL1RL2	0.955505	0.896692	1.01818	0.160253	0.280032	1	IL1RL2	0.957896	0.898774	1.02091	0.185713	0.329404	1	IL1RL2	0.950426	0.891632	1.0131	0.118623	0.254805	1	0.485027004568258
CTSO	1.03825	0.976589	1.10381	0.229495	0.366087	1	CTSO	1.08362	1.01805	1.15341	0.0116812	0.044819	1	CTSO	0.986403	0.925586	1.05122	0.673278	0.78156	1	CTSO	1.01646	0.95295	1.0842	0.61998	0.771953	1	0.419512162548767
GAD2	1.03654	0.977471	1.09918	0.230592	0.366234	1	GAD2	1.0285	0.970206	1.0903	0.345162	0.497206	1	GAD2	1.04103	0.981418	1.10426	0.181379	0.323289	1	GAD2	1.03577	0.97677	1.09832	0.240222	0.413023	1	0.0849404213626949
SMOC2	1.04032	0.975228	1.10976	0.230508	0.366234	1	SMOC2	1.06462	0.997664	1.13606	0.0588406	0.140787	1	SMOC2	1.03482	0.965704	1.10888	0.331812	0.501849	1	SMOC2	1.05144	0.981107	1.12682	0.155607	0.309938	1	0.491585032015816
IL4	1.03634	0.977439	1.09878	0.231868	0.36746	1	IL4	1.04112	0.982254	1.10352	0.174764	0.299031	1	IL4	1.03869	0.97976	1.10117	0.202709	0.348612	1	IL4	1.04377	0.984777	1.10629	0.148975	0.299702	1	0.829997498269282
HDAC8	1.03688	0.977011	1.10041	0.232688	0.367931	1	HDAC8	1.0225	0.963514	1.08509	0.463011	0.608172	1	HDAC8	1.03612	0.975978	1.09997	0.244819	0.399268	1	HDAC8	1.02088	0.961645	1.08377	0.497975	0.682671	1	0.209336737360078
FGA	0.962204	0.903148	1.02512	0.233174	0.367931	1	FGA	0.970801	0.910746	1.03482	0.363057	0.513919	1	FGA	0.932935	0.874529	0.995242	0.0353297	0.0979291	1	FGA	0.935314	0.876437	0.998147	0.0438122	0.124272	1	0.717463905328797
ANXA1	1.03786	0.975979	1.10367	0.236103	0.371747	1	ANXA1	1.04427	0.98207	1.11041	0.166811	0.287482	1	ANXA1	1.03316	0.971152	1.09913	0.301604	0.469807	1	ANXA1	1.03625	0.974062	1.1024	0.259472	0.437859	1	0.291767579420654
WAS	0.964967	0.909443	1.02388	0.238233	0.374293	1	WAS	0.97745	0.921696	1.03658	0.446579	0.594081	1	WAS	0.962851	0.907475	1.02161	0.210329	0.3581	1	WAS	0.971605	0.916102	1.03047	0.337139	0.531979	1	0.0501042045262469
MYOM3	1.03979	0.974054	1.10996	0.241607	0.378778	1	MYOM3	1.02104	0.95665	1.08976	0.53103	0.665156	1	MYOM3	1.04297	0.977154	1.11321	0.205869	0.352297	1	MYOM3	1.0245	0.960087	1.09323	0.465083	0.655171	1	0.0743004209724994
PALLD	1.03595	0.975723	1.0999	0.247773	0.386781	1	PALLD	1.04216	0.981767	1.10627	0.175153	0.299031	1	PALLD	1.03518	0.97468	1.09944	0.260461	0.418228	1	PALLD	1.04029	0.9796	1.10473	0.197783	0.364514	1	0.643352547459683
CFH	0.963621	0.904981	1.02606	0.247328	0.386781	1	CFH	0.991147	0.930624	1.05561	0.782067	0.858624	1	CFH	0.917797	0.856158	0.983873	0.0155919	0.0546467	1	CFH	0.93116	0.868727	0.998079	0.043981	0.124272	1	0.772299536330455
LGALS9	1.03965	0.973083	1.11077	0.249425	0.388528	1	LGALS9	1.08388	1.01437	1.15815	0.0172306	0.0592506	1	LGALS9	1.00431	0.933985	1.07994	0.907464	0.946411	1	LGALS9	1.03678	0.964129	1.11491	0.329821	0.524978	1	0.887254359977948
ENPP5	0.962443	0.901066	1.028	0.254888	0.39619	1	ENPP5	0.946737	0.886168	1.01145	0.104681	0.207285	1	ENPP5	0.978215	0.914746	1.04609	0.519886	0.666076	1	ENPP5	0.970111	0.906688	1.03797	0.37906	0.573784	1	0.661484840365041
CSF2RB	1.03541	0.97507	1.09948	0.256013	0.397092	1	CSF2RB	1.03496	0.974295	1.0994	0.26485	0.407355	1	CSF2RB	1.02174	0.962183	1.08499	0.482748	0.632176	1	CSF2RB	1.02188	0.961703	1.08583	0.484524	0.672908	1	0.332609713190929
IGLC2	1.03518	0.975041	1.09902	0.257551	0.398631	1	IGLC2	1.04538	0.984451	1.11008	0.14748	0.264212	1	IGLC2	0.995275	0.935765	1.05857	0.880316	0.926047	1	IGLC2	0.993607	0.934027	1.05699	0.838913	0.910863	1	0.723840901261008
HRG	0.96617	0.910025	1.02578	0.259869	0.401366	1	HRG	0.979006	0.921826	1.03973	0.48957	0.629448	1	HRG	0.949827	0.894457	1.00862	0.0930092	0.202399	1	HRG	0.961263	0.90495	1.02108	0.199599	0.364682	1	0.299677600102368
RICTOR	1.03428	0.975171	1.09698	0.261605	0.402769	1	RICTOR	1.03419	0.975226	1.09673	0.261668	0.405864	1	RICTOR	1.03852	0.979189	1.10146	0.207907	0.354951	1	RICTOR	1.0392	0.980011	1.10196	0.19875	0.364514	1	0.505797212855191
F2	0.966413	0.910422	1.02585	0.261883	0.402769	1	F2	0.970691	0.914171	1.03071	0.331117	0.483736	1	F2	0.974372	0.917963	1.03425	0.393527	0.57034	1	F2	0.980881	0.923959	1.04131	0.526805	0.705957	1	0.800487921600236
TREM2	1.03789	0.9716	1.10869	0.269447	0.413531	1	TREM2	1.06398	0.995742	1.13689	0.0666845	0.150972	1	TREM2	0.995111	0.929947	1.06484	0.887217	0.931962	1	TREM2	1.01162	0.945143	1.08278	0.739003	0.855671	1	0.844677821518879
IFNG	0.966935	0.91078	1.02655	0.270683	0.414555	1	IFNG	0.986681	0.929077	1.04786	0.662198	0.760224	1	IFNG	0.971421	0.914996	1.03132	0.342259	0.514447	1	IFNG	0.989003	0.930945	1.05068	0.720155	0.843295	1	0.439556761809035
IL17F	1.03342	0.974551	1.09584	0.272	0.414828	1	IL17F	1.04032	0.980523	1.10377	0.19062	0.317755	1	IL17F	1.0239	0.965392	1.08596	0.431385	0.595224	1	IL17F	1.02975	0.970369	1.09277	0.333306	0.528218	1	0.0204930865979826
SPINK2	1.03762	0.971518	1.10823	0.271487	0.414828	1	SPINK2	1.02768	0.962524	1.09724	0.413959	0.565328	1	SPINK2	1.01719	0.948924	1.09036	0.630664	0.74611	1	SPINK2	1.00128	0.933949	1.07347	0.971206	0.986085	1	0.195660007176942
CPA4	0.967026	0.910779	1.02675	0.272784	0.415156	1	CPA4	0.975172	0.918743	1.03507	0.408412	0.560701	1	CPA4	0.977057	0.919035	1.03874	0.45745	0.619853	1	CPA4	0.977461	0.919781	1.03876	0.462571	0.654785	1	0.692331698434342
GIMAP7	0.96684	0.910142	1.02707	0.274094	0.416281	1	GIMAP7	0.946602	0.890754	1.00595	0.0769437	0.169797	1	GIMAP7	0.987825	0.929752	1.04952	0.691896	0.795572	1	GIMAP7	0.974421	0.916871	1.03558	0.404136	0.596387	1	0.503482810064691
PPM1B	1.03355	0.974051	1.09668	0.275359	0.417332	1	PPM1B	1.02945	0.970189	1.09232	0.337345	0.489745	1	PPM1B	1.03137	0.971959	1.09442	0.307523	0.472963	1	PPM1B	1.02544	0.966204	1.08831	0.407951	0.600801	1	0.125608837083648
CD84	0.967396	0.911396	1.02684	0.275942	0.417344	1	CD84	0.978919	0.922345	1.03896	0.483002	0.624306	1	CD84	0.964693	0.908773	1.02405	0.238072	0.391771	1	CD84	0.974095	0.9176	1.03407	0.389242	0.582665	1	0.601923594286454
IL1RN	1.03582	0.972201	1.1036	0.276512	0.417344	1	IL1RN	1.07403	1.00784	1.14457	0.0277747	0.082308	1	IL1RN	0.982281	0.913877	1.05581	0.627362	0.746079	1	IL1RN	1.0085	0.938372	1.08387	0.817907	0.899826	1	0.739893638825601
C5	1.03383	0.973564	1.09782	0.27764	0.417541	1	C5	1.04173	0.980805	1.10645	0.183635	0.310604	1	C5	1.02025	0.960311	1.08392	0.516409	0.663954	1	C5	1.02851	0.967953	1.09285	0.363912	0.563252	1	0.459020916477477
CXADR	1.0344	0.973071	1.0996	0.278096	0.417541	1	CXADR	1.05573	0.993215	1.12218	0.0816218	0.17377	1	CXADR	1.0085	0.947303	1.07366	0.790931	0.867064	1	CXADR	1.02275	0.960565	1.08897	0.482109	0.672908	1	0.484810223348973
CD200	0.967094	0.910321	1.02741	0.278361	0.417541	1	CD200	0.952892	0.897147	1.0121	0.116671	0.222652	1	CD200	0.973358	0.914361	1.03616	0.397306	0.573011	1	CD200	0.962514	0.904332	1.02444	0.229752	0.397676	1	0.571298242743292
CCL4	0.966616	0.908974	1.02791	0.279091	0.417777	1	CCL4	0.986148	0.927846	1.04811	0.653707	0.755234	1	CCL4	0.953256	0.895691	1.01452	0.131978	0.25994	1	CCL4	0.969997	0.911841	1.03186	0.334209	0.528499	1	0.141037866482821
STX8	0.96725	0.910424	1.02762	0.281078	0.419888	1	STX8	0.977877	0.920596	1.03872	0.467598	0.610895	1	STX8	0.956483	0.899806	1.01673	0.153398	0.290142	1	STX8	0.962607	0.905542	1.02327	0.221614	0.390233	1	0.430545106149076
JCHAIN	1.03296	0.973728	1.09579	0.281818	0.420134	1	JCHAIN	1.02431	0.965635	1.08654	0.424867	0.572511	1	JCHAIN	1.02304	0.964372	1.08527	0.449719	0.612795	1	JCHAIN	1.01906	0.960474	1.08122	0.531993	0.709	1	0.751928114387038
AKAP12	0.967887	0.911667	1.02757	0.285045	0.423019	1	AKAP12	0.958197	0.903228	1.01651	0.156587	0.274404	1	AKAP12	0.981888	0.924677	1.04264	0.550672	0.693333	1	AKAP12	0.973575	0.917292	1.03331	0.378076	0.573784	1	0.305344509061433
TOP2B	0.967619	0.910907	1.02786	0.285428	0.423019	1	TOP2B	0.973001	0.916253	1.03326	0.37201	0.520986	1	TOP2B	0.960898	0.904275	1.02107	0.198023	0.345356	1	TOP2B	0.962477	0.905959	1.02252	0.215473	0.382189	1	0.443594687134668
AKR7L	0.966756	0.908599	1.02864	0.285494	0.423019	1	AKR7L	0.985041	0.925871	1.04799	0.633462	0.744138	1	AKR7L	0.954455	0.896352	1.01632	0.145767	0.279643	1	AKR7L	0.960869	0.902546	1.02296	0.211508	0.377915	1	0.59915701614518
INSR	1.03244	0.973436	1.09503	0.287632	0.425321	1	INSR	1.0426	0.982961	1.10586	0.165088	0.285187	1	INSR	1.02155	0.963321	1.08329	0.476515	0.629311	1	INSR	1.03336	0.974415	1.09586	0.273516	0.455235	1	0.683598661220192
AMN	0.968566	0.912199	1.02842	0.296475	0.437008	1	AMN	0.991031	0.933105	1.05255	0.769371	0.851095	1	AMN	0.961468	0.905296	1.02113	0.200791	0.347688	1	AMN	0.977766	0.92038	1.03873	0.466243	0.655171	1	0.715959233507448
C1S	0.968472	0.911913	1.02854	0.296734	0.437008	1	C1S	0.98306	0.925516	1.04418	0.578796	0.705589	1	C1S	0.960629	0.90376	1.02108	0.197027	0.344444	1	C1S	0.96996	0.912509	1.03103	0.327533	0.522477	1	0.907938885677212
SERPINF1	0.967674	0.909218	1.02989	0.301321	0.442207	1	SERPINF1	0.986466	0.926004	1.05088	0.672858	0.770036	1	SERPINF1	0.923513	0.861	0.990566	0.0260794	0.079882	1	SERPINF1	0.919197	0.856291	0.986725	0.0198348	0.0749202	1	0.355001354412651
NRTN	1.03159	0.972492	1.09428	0.301477	0.442207	1	NRTN	1.04008	0.980598	1.10317	0.190914	0.317755	1	NRTN	1.02748	0.968445	1.09011	0.369227	0.547086	1	NRTN	1.03184	0.972478	1.09483	0.299815	0.486782	1	0.768984042182751
IL31	1.03158	0.972406	1.09435	0.302281	0.442496	1	IL31	1.02416	0.966251	1.08554	0.421466	0.571682	1	IL31	1.03521	0.975754	1.09829	0.251518	0.40746	1	IL31	1.02379	0.965575	1.08553	0.431147	0.617497	1	0.153591073645716
DPP10	1.03231	0.971671	1.09674	0.3032	0.442951	1	DPP10	1.01942	0.959047	1.0836	0.536843	0.670134	1	DPP10	0.995333	0.936534	1.05782	0.880315	0.926047	1	DPP10	0.990694	0.931571	1.05357	0.765852	0.877854	1	0.29289115988821
B4GALT1	1.03206	0.97129	1.09663	0.308134	0.44926	1	B4GALT1	1.04772	0.986024	1.11327	0.132215	0.247141	1	B4GALT1	1.02203	0.959536	1.0886	0.49842	0.645378	1	B4GALT1	1.03111	0.968381	1.0979	0.338748	0.533195	1	0.396992580037001
JUN	1.03202	0.970736	1.09717	0.312951	0.453764	1	JUN	1.03712	0.975805	1.10229	0.241093	0.38208	1	JUN	1.01553	0.95476	1.08016	0.624536	0.74515	1	JUN	1.0148	0.954022	1.07945	0.641053	0.78243	1	0.0732208715635832
AMBN	1.03098	0.971641	1.09394	0.313091	0.453764	1	AMBN	1.01996	0.961696	1.08175	0.510211	0.646859	1	AMBN	1.03196	0.972778	1.09474	0.296469	0.463789	1	AMBN	1.02202	0.963974	1.08355	0.465386	0.655171	1	0.104185246454828
RNF31	0.969958	0.914215	1.0291	0.312457	0.453764	1	RNF31	0.963384	0.908227	1.02189	0.214946	0.351336	1	RNF31	0.966777	0.911266	1.02567	0.262766	0.421002	1	RNF31	0.962354	0.907235	1.02082	0.202261	0.366787	1	0.324236448078239
FGF19	0.969819	0.91359	1.02951	0.314596	0.454139	1	FGF19	0.968258	0.912277	1.02768	0.28844	0.43518	1	FGF19	0.989089	0.931702	1.05001	0.719048	0.820575	1	FGF19	0.997338	0.939603	1.05862	0.930191	0.9649	1	0.674767691553384
REPS1	0.970148	0.914533	1.02914	0.314326	0.454139	1	REPS1	0.971029	0.915597	1.02982	0.326957	0.480547	1	REPS1	0.969605	0.913987	1.02861	0.305771	0.472963	1	REPS1	0.969341	0.914094	1.02793	0.298336	0.485462	1	0.905563470438928
LGMN	0.969676	0.913078	1.02978	0.315607	0.454698	1	LGMN	0.991501	0.933479	1.05313	0.781445	0.858624	1	LGMN	0.932863	0.877812	0.991367	0.0251333	0.0779667	1	LGMN	0.95052	0.894238	1.01034	0.103208	0.230794	1	0.99350321577219
SEMA3G	1.03062	0.971308	1.09356	0.318572	0.458066	1	SEMA3G	1.03013	0.97102	1.09284	0.32481	0.478356	1	SEMA3G	1.01442	0.955333	1.07716	0.640128	0.753883	1	SEMA3G	1.00763	0.949087	1.06978	0.803472	0.895613	1	0.827469099905781
POF1B	1.03156	0.970187	1.09681	0.320813	0.460216	1	POF1B	1.04964	0.987014	1.11623	0.122706	0.231144	1	POF1B	0.988986	0.92924	1.05257	0.727568	0.826164	1	POF1B	0.999358	0.938803	1.06382	0.983933	0.993473	1	0.418763965822841
AGT	0.969586	0.912173	1.03061	0.321331	0.460216	1	AGT	0.975185	0.91718	1.03686	0.4219	0.571682	1	AGT	0.977924	0.920116	1.03936	0.472712	0.625421	1	AGT	0.983506	0.925368	1.0453	0.592666	0.751398	1	0.477101794999293
EIF5A	1.03046	0.970606	1.094	0.325722	0.46468	1	EIF5A	1.03127	0.971602	1.09461	0.31125	0.461182	1	EIF5A	1.03891	0.978623	1.10292	0.210734	0.3581	1	EIF5A	1.03912	0.979027	1.1029	0.20674	0.370303	1	0.203399343260786
NME3	0.970947	0.915559	1.02969	0.3252	0.46468	1	NME3	0.96713	0.911947	1.02565	0.264864	0.407355	1	NME3	0.981941	0.925774	1.04152	0.544232	0.688794	1	NME3	0.984371	0.927907	1.04427	0.601214	0.760022	1	0.871048071056145
TNFRSF13C	0.97051	0.914111	1.03039	0.327123	0.465767	1	TNFRSF13C	0.968885	0.912655	1.02858	0.300111	0.446491	1	TNFRSF13C	0.964889	0.907789	1.02558	0.250817	0.407228	1	TNFRSF13C	0.964706	0.907598	1.02541	0.248455	0.423187	1	0.610386955972267
IL18R1	1.03122	0.969593	1.09677	0.328129	0.466288	1	IL18R1	1.06761	1.00276	1.13666	0.0407531	0.106867	1	IL18R1	0.977866	0.916221	1.04366	0.50049	0.64691	1	IL18R1	1.00007	0.936455	1.06801	0.998279	0.998977	1	0.87056982900331
ORM1	1.03039	0.969769	1.09481	0.333153	0.470675	1	ORM1	1.03479	0.974042	1.09934	0.267877	0.409881	1	ORM1	1.01702	0.955295	1.08272	0.597362	0.719797	1	ORM1	1.01533	0.954155	1.08042	0.631375	0.780859	1	0.318307920443877
SSBP1	1.02945	0.97072	1.09173	0.332859	0.470675	1	SSBP1	1.0216	0.963607	1.08309	0.473512	0.61551	1	SSBP1	1.02976	0.970846	1.09225	0.329258	0.50006	1	SSBP1	1.02105	0.96311	1.08248	0.484604	0.672908	1	0.542642493221168
TLR1	1.02978	0.970463	1.09271	0.332338	0.470675	1	TLR1	1.03922	0.979061	1.10308	0.206075	0.337592	1	TLR1	1.02521	0.965963	1.08809	0.412359	0.584843	1	TLR1	1.03816	0.977823	1.10221	0.220264	0.389216	1	0.785199505791701
IL13	0.971238	0.915294	1.0306	0.334961	0.472314	1	IL13	0.964794	0.909337	1.02363	0.235377	0.375714	1	IL13	0.976571	0.920138	1.03647	0.435018	0.597228	1	IL13	0.969822	0.913851	1.02922	0.312338	0.502636	1	0.297846185658863
PI16	0.97063	0.913431	1.03141	0.336069	0.472963	1	PI16	0.97115	0.913893	1.03199	0.345059	0.497206	1	PI16	0.977903	0.919098	1.04047	0.480075	0.631013	1	PI16	0.973669	0.914774	1.03636	0.401914	0.594312	1	0.440898577315329
SERPING1	1.03076	0.968651	1.09684	0.339369	0.476686	1	SERPING1	1.02612	0.964051	1.09218	0.418012	0.56959	1	SERPING1	1.02368	0.961788	1.08955	0.462028	0.622585	1	SERPING1	1.01494	0.953507	1.08034	0.641492	0.78243	1	0.0710447455059864
CD5L	0.971571	0.915635	1.03092	0.340441	0.477272	1	CD5L	0.966176	0.910806	1.02491	0.253144	0.396012	1	CD5L	0.973298	0.917123	1.03291	0.372229	0.549302	1	CD5L	0.964724	0.909275	1.02355	0.234391	0.403951	1	0.355399098965004
IL12RB2	1.02889	0.96998	1.09137	0.343797	0.481052	1	IL12RB2	1.01662	0.958737	1.078	0.581529	0.706558	1	IL12RB2	1.0378	0.977917	1.10134	0.221135	0.374031	1	IL12RB2	1.02924	0.969979	1.09212	0.340835	0.533195	1	0.136214949861778
ABO	1.02872	0.96983	1.09118	0.346486	0.483885	1	ABO	1.0364	0.976755	1.0997	0.23709	0.377378	1	ABO	1.03504	0.97572	1.09797	0.252731	0.408516	1	ABO	1.04198	0.981988	1.10564	0.174087	0.336168	1	0.363740581626165
PSIP1	0.971577	0.914757	1.03193	0.348323	0.48482	1	PSIP1	0.987761	0.930408	1.04865	0.686599	0.780742	1	PSIP1	0.966377	0.909064	1.0273	0.272904	0.436288	1	PSIP1	0.979382	0.921552	1.04084	0.50228	0.684209	1	0.38063227798899
F2R	0.970994	0.913044	1.03262	0.348485	0.48482	1	F2R	0.980539	0.922161	1.04261	0.530321	0.665156	1	F2R	0.954111	0.896704	1.01519	0.137881	0.269477	1	F2R	0.958847	0.901192	1.02019	0.184114	0.351359	1	0.727587556976683
F12	0.971582	0.914326	1.03242	0.352217	0.489078	1	F12	0.977374	0.919464	1.03893	0.4627	0.608172	1	F12	0.970603	0.912899	1.03195	0.340023	0.512141	1	F12	0.972628	0.914464	1.03449	0.377689	0.573784	1	0.650023179712417
OLFM4	1.02804	0.968152	1.09163	0.366504	0.507949	1	OLFM4	1.0369	0.976368	1.10119	0.237709	0.377538	1	OLFM4	1.00968	0.950698	1.07232	0.753791	0.844685	1	OLFM4	1.01597	0.956417	1.07923	0.60717	0.761836	1	0.0851207125541741
WFIKKN2	0.972927	0.916438	1.0329	0.368484	0.509724	1	WFIKKN2	0.958033	0.902183	1.01734	0.161822	0.281548	1	WFIKKN2	0.994629	0.932675	1.0607	0.869642	0.922897	1	WFIKKN2	0.990605	0.92895	1.05635	0.773413	0.882678	1	0.858499938672634
FLT3LG	0.971901	0.912934	1.03468	0.372121	0.513781	1	FLT3LG	1.00211	0.94072	1.06751	0.947839	0.973203	1	FLT3LG	0.968113	0.909209	1.03083	0.311631	0.478247	1	FLT3LG	0.99714	0.935893	1.06239	0.929429	0.9649	1	0.13443251463262
NEDD4L	0.973669	0.917911	1.03281	0.375139	0.516968	1	NEDD4L	0.972555	0.916978	1.0315	0.353964	0.50497	1	NEDD4L	0.975843	0.919854	1.03524	0.417287	0.587452	1	NEDD4L	0.975594	0.919586	1.03501	0.412731	0.605296	1	0.207799671191061
IL20	0.973606	0.917598	1.03303	0.376227	0.517489	1	IL20	0.966851	0.911269	1.02582	0.264444	0.407355	1	IL20	0.968146	0.912335	1.02737	0.285259	0.451093	1	IL20	0.962059	0.906666	1.02084	0.201108	0.366057	1	0.165124063428894
AGRN	1.02788	0.966725	1.09291	0.379577	0.520134	1	AGRN	1.07044	1.00643	1.13852	0.0304805	0.0883438	1	AGRN	0.980616	0.916687	1.049	0.569311	0.708111	1	AGRN	1.0107	0.945105	1.08086	0.755812	0.871815	1	0.167741042072459
CD6	0.973143	0.915833	1.03404	0.379355	0.520134	1	CD6	0.979938	0.92222	1.04127	0.512906	0.648094	1	CD6	0.963946	0.906332	1.02522	0.242896	0.397021	1	CD6	0.967492	0.909438	1.02925	0.295202	0.483548	1	0.959371585411197
PRKAB1	0.973256	0.915785	1.03433	0.382698	0.523428	1	PRKAB1	0.978402	0.920793	1.03962	0.480696	0.622428	1	PRKAB1	0.967601	0.91028	1.02853	0.290481	0.455544	1	PRKAB1	0.968976	0.911625	1.02994	0.311337	0.502134	1	0.145811320026164
LY9	1.02638	0.96757	1.08877	0.38707	0.528416	1	LY9	1.0206	0.961871	1.08292	0.500045	0.638412	1	LY9	1.01459	0.956269	1.07648	0.631482	0.74611	1	LY9	1.01014	0.951815	1.07205	0.739469	0.855671	1	0.877619034556485
CD244	1.02654	0.967147	1.08958	0.388999	0.529068	1	CD244	1.0297	0.96987	1.09322	0.337917	0.489745	1	CD244	1.01731	0.95805	1.08024	0.575133	0.709428	1	CD244	1.01832	0.958716	1.08163	0.555236	0.724092	1	0.699354900445239
PRR4	1.02671	0.967009	1.09009	0.388492	0.529068	1	PRR4	1.03035	0.970364	1.09405	0.328578	0.480991	1	PRR4	1.01045	0.950576	1.0741	0.738683	0.834884	1	PRR4	1.01508	0.954698	1.07927	0.632458	0.780859	1	0.824235976203304
LAMP3	1.02942	0.962484	1.101	0.397994	0.540293	1	LAMP3	1.05169	0.983212	1.12495	0.142335	0.258759	1	LAMP3	0.989472	0.922146	1.06171	0.76847	0.853986	1	LAMP3	0.998602	0.930469	1.07172	0.969044	0.986085	1	0.726227272845439
MTDH	0.974886	0.918841	1.03435	0.399789	0.541722	1	MTDH	0.982838	0.926395	1.04272	0.566193	0.693705	1	MTDH	0.961944	0.906479	1.0208	0.200385	0.347688	1	MTDH	0.965219	0.909539	1.02431	0.242912	0.415687	1	0.925660474056697
CFD	1.02615	0.966186	1.08984	0.40074	0.542002	1	CFD	1.05027	0.988546	1.11584	0.11248	0.217501	1	CFD	1.02111	0.953548	1.09345	0.549815	0.693333	1	CFD	1.02796	0.960145	1.10056	0.42839	0.617497	1	0.0426574428266887
PTP4A3	0.974362	0.916597	1.03577	0.40488	0.546588	1	PTP4A3	1.003	0.943875	1.06583	0.922986	0.954407	1	PTP4A3	0.961456	0.902841	1.02388	0.220671	0.374031	1	PTP4A3	0.982514	0.922976	1.04589	0.580192	0.743362	1	0.148797988420536
VEGFD	1.02575	0.965986	1.08921	0.406486	0.546732	1	VEGFD	1.02791	0.967504	1.09208	0.373052	0.520986	1	VEGFD	1.01079	0.950059	1.07541	0.7342	0.831105	1	VEGFD	1.01792	0.956333	1.08347	0.577007	0.743362	1	0.795505928650262
IL22RA1	0.974845	0.917958	1.03526	0.406282	0.546732	1	IL22RA1	0.977336	0.920404	1.03779	0.454068	0.601847	1	IL22RA1	0.98254	0.925135	1.04351	0.566349	0.705758	1	IL22RA1	0.982629	0.92544	1.04335	0.566779	0.733893	1	0.925473131477068
CNTNAP2	1.02634	0.965007	1.09156	0.408276	0.548128	1	CNTNAP2	1.01132	0.950265	1.0763	0.723074	0.810955	1	CNTNAP2	1.01041	0.949682	1.07502	0.7433	0.835925	1	CNTNAP2	0.997404	0.936879	1.06184	0.935143	0.968352	1	0.59290773192802
ZNF174	1.02484	0.966527	1.08667	0.411701	0.551709	1	ZNF174	1.02914	0.970661	1.09114	0.335909	0.488777	1	ZNF174	1.02646	0.968004	1.08845	0.382679	0.562114	1	ZNF174	1.02663	0.968345	1.08842	0.37817	0.573784	1	0.498584872406857
CFI	0.973854	0.913969	1.03766	0.413248	0.552744	1	CFI	0.992456	0.93125	1.05769	0.815641	0.88234	1	CFI	0.933001	0.872011	0.998257	0.0443732	0.115529	1	CFI	0.939968	0.878663	1.00555	0.0720052	0.175558	1	0.26705441172717
ALDH3A1	1.02633	0.964286	1.09237	0.413989	0.552744	1	ALDH3A1	1.04801	0.984502	1.11563	0.141487	0.258636	1	ALDH3A1	0.978218	0.918012	1.04237	0.496813	0.644443	1	ALDH3A1	0.993478	0.932242	1.05874	0.840247	0.910863	1	0.754477511375124
GBP2	0.975663	0.919237	1.03555	0.417609	0.555542	1	GBP2	0.97554	0.919511	1.03498	0.411894	0.564419	1	GBP2	0.97451	0.917905	1.03461	0.397728	0.573011	1	GBP2	0.976369	0.920174	1.036	0.429102	0.617497	1	0.0157401070925784
KLRB1	1.02476	0.965989	1.0871	0.417034	0.555542	1	KLRB1	1.02601	0.966944	1.08869	0.395985	0.546729	1	KLRB1	0.995022	0.93495	1.05895	0.875193	0.92466	1	KLRB1	0.985231	0.925509	1.04881	0.640959	0.78243	1	0.838434535523374
BTN3A2	1.02493	0.965136	1.08843	0.422004	0.560366	1	BTN3A2	1.03327	0.972549	1.09778	0.289523	0.43518	1	BTN3A2	1.00811	0.947309	1.07281	0.799187	0.871236	1	BTN3A2	1.00663	0.945644	1.07154	0.835878	0.910863	1	0.408676085075911
CEACAM21	1.02469	0.964832	1.08826	0.427096	0.566096	1	CEACAM21	1.0186	0.959625	1.08121	0.544707	0.675325	1	CEACAM21	1.00221	0.942403	1.0658	0.944055	0.972056	1	CEACAM21	0.998032	0.938752	1.06106	0.949726	0.975141	1	0.053144021153074
CD36	0.975905	0.917847	1.03764	0.43576	0.576532	1	CD36	0.985377	0.927417	1.04696	0.633896	0.744138	1	CD36	0.974468	0.915416	1.03733	0.417421	0.587452	1	CD36	0.975267	0.916641	1.03764	0.428518	0.617497	1	0.975797690809278
NPHS1	1.02353	0.964766	1.08588	0.440723	0.582042	1	NPHS1	1.03657	0.976863	1.09992	0.235403	0.375714	1	NPHS1	1.03153	0.971252	1.09555	0.312271	0.478247	1	NPHS1	1.05018	0.988683	1.11551	0.111764	0.243941	1	0.000860347359886325
TSC1	0.977145	0.920876	1.03685	0.444834	0.582792	1	TSC1	0.972706	0.916906	1.0319	0.358568	0.509544	1	TSC1	0.977996	0.921524	1.03793	0.463438	0.623333	1	TSC1	0.977059	0.920679	1.03689	0.444076	0.632287	1	0.0405299080855664
CCL28	0.975947	0.91691	1.03878	0.444423	0.582792	1	CCL28	0.986818	0.92696	1.05054	0.677684	0.773133	1	CCL28	0.965912	0.906954	1.0287	0.280437	0.446831	1	CCL28	0.977634	0.917785	1.04138	0.482793	0.672908	1	0.354295979883177
CD226	0.977322	0.921419	1.03662	0.445288	0.582792	1	CD226	0.978129	0.922854	1.03671	0.456214	0.603593	1	CD226	0.974111	0.918324	1.03329	0.383357	0.562114	1	CD226	0.973771	0.918612	1.03224	0.371673	0.571623	1	0.492056077990956
STX5	0.977148	0.921075	1.03663	0.443274	0.582792	1	STX5	0.966697	0.911451	1.02529	0.259277	0.403012	1	STX5	0.97476	0.918779	1.03415	0.396905	0.573011	1	STX5	0.965381	0.910134	1.02398	0.241288	0.413879	1	0.75191110499433
UBE2Z	0.977033	0.92074	1.03677	0.442856	0.582792	1	UBE2Z	0.981306	0.924491	1.04161	0.535171	0.669193	1	UBE2Z	0.978274	0.921579	1.03846	0.470829	0.62447	1	UBE2Z	0.984109	0.926683	1.04509	0.601554	0.760022	1	0.763857745264672
OMD	0.975895	0.916409	1.03924	0.447001	0.582941	1	OMD	0.959322	0.900922	1.02151	0.194999	0.323077	1	OMD	1.01795	0.954471	1.08565	0.588169	0.713457	1	OMD	1.02012	0.956399	1.08809	0.54493	0.718362	1	0.41466457536818
FUOM	0.975481	0.915088	1.03986	0.446468	0.582941	1	FUOM	1.01945	0.955531	1.08765	0.559812	0.69053	1	FUOM	0.95144	0.890364	1.01671	0.141417	0.273456	1	FUOM	0.985678	0.921662	1.05414	0.673725	0.806886	1	0.470567733363743
MMP1	0.977264	0.920861	1.03712	0.448295	0.583584	1	MMP1	0.974769	0.918541	1.03444	0.399215	0.550147	1	MMP1	0.956707	0.90121	1.01562	0.146628	0.280555	1	MMP1	0.951081	0.895965	1.00959	0.099629	0.22626	1	0.1867430160508
DNPH1	0.97799	0.921622	1.03781	0.462461	0.599232	1	DNPH1	0.985207	0.928584	1.04528	0.621674	0.734523	1	DNPH1	0.975452	0.918944	1.03543	0.414326	0.585356	1	DNPH1	0.985537	0.928581	1.04599	0.63147	0.780859	1	0.33308458657794
FOLH1	1.02268	0.963238	1.08579	0.462922	0.599232	1	FOLH1	1.02123	0.962279	1.08379	0.488676	0.629408	1	FOLH1	1.02302	0.963155	1.08661	0.45943	0.621382	1	FOLH1	1.02531	0.965685	1.08863	0.413494	0.605296	1	0.474236811624151
SERPINA4	0.977911	0.921348	1.03795	0.462462	0.599232	1	SERPINA4	0.986714	0.92964	1.04729	0.659964	0.760053	1	SERPINA4	0.978829	0.922348	1.03877	0.480401	0.631013	1	SERPINA4	0.986526	0.929683	1.04684	0.654146	0.790833	1	0.711120980576531
ST8SIA1	1.02239	0.963605	1.08476	0.463603	0.599232	1	ST8SIA1	1.02677	0.967289	1.0899	0.385625	0.53445	1	ST8SIA1	1.01893	0.960101	1.08136	0.536562	0.682641	1	ST8SIA1	1.02326	0.963606	1.0866	0.453111	0.643894	1	0.905019474346526
CSF1R	1.02281	0.96254	1.08686	0.466668	0.602126	1	CSF1R	1.03828	0.97639	1.1041	0.230908	0.372415	1	CSF1R	0.998998	0.93898	1.06285	0.974695	0.98327	1	CSF1R	1.00899	0.947888	1.07403	0.778906	0.884297	1	0.57527474329011
LYVE1	1.02233	0.962719	1.08563	0.47126	0.606976	1	LYVE1	1.01449	0.955211	1.07745	0.639517	0.748327	1	LYVE1	1.01385	0.954121	1.07733	0.656963	0.765058	1	LYVE1	1.00213	0.94309	1.06486	0.945363	0.973418	1	0.334561408192223
CTSC	0.97776	0.919573	1.03963	0.472458	0.607446	1	CTSC	1.00126	0.941473	1.06485	0.967985	0.982086	1	CTSC	0.973201	0.914912	1.0352	0.388678	0.564735	1	CTSC	0.995974	0.936068	1.05971	0.898568	0.94657	1	0.783718794430066
C1R	0.978362	0.921334	1.03892	0.475289	0.610011	1	C1R	0.986038	0.928138	1.04755	0.648837	0.754389	1	C1R	0.969976	0.91266	1.03089	0.326618	0.497087	1	C1R	0.97255	0.914772	1.03398	0.373091	0.572064	1	0.889183112241189
JAM3	0.978022	0.919651	1.0401	0.479075	0.613788	1	JAM3	0.979409	0.921021	1.0415	0.507047	0.643968	1	JAM3	0.96241	0.904584	1.02393	0.225563	0.378883	1	JAM3	0.958734	0.901283	1.01985	0.181336	0.347878	1	0.744733664775191
LTO1	1.02154	0.962708	1.08397	0.48134	0.615609	1	LTO1	1.01937	0.9614	1.08084	0.520715	0.65675	1	LTO1	1.02539	0.966134	1.08828	0.40903	0.582849	1	LTO1	1.01983	0.961611	1.08156	0.512714	0.694737	1	0.495065039888788
IL3RA	1.02192	0.96144	1.0862	0.486041	0.620296	1	IL3RA	1.01837	0.957729	1.08284	0.561202	0.691075	1	IL3RA	1.00482	0.94544	1.06793	0.877006	0.925235	1	IL3RA	1.00187	0.942394	1.0651	0.952318	0.976427	1	0.0095066858555497
CEMIP2	1.02115	0.962672	1.08318	0.486707	0.620296	1	CEMIP2	1.03305	0.973871	1.09582	0.28002	0.425281	1	CEMIP2	1.00559	0.946927	1.06788	0.855823	0.914802	1	CEMIP2	1.01531	0.956264	1.07801	0.6191	0.771953	1	0.674520401823743
CLEC4C	0.979457	0.923501	1.0388	0.489208	0.621959	1	CLEC4C	0.980259	0.9242	1.03972	0.506949	0.643968	1	CLEC4C	0.979638	0.923733	1.03893	0.492596	0.641255	1	CLEC4C	0.979872	0.923884	1.03925	0.49819	0.682671	1	0.168409370752089
MEGF10	0.978293	0.919121	1.04128	0.490572	0.621959	1	MEGF10	0.964301	0.906236	1.02609	0.251274	0.393933	1	MEGF10	0.995602	0.934894	1.06025	0.890786	0.934364	1	MEGF10	0.993745	0.933403	1.05799	0.844363	0.911912	1	0.428501950615275
TRAF3	1.02117	0.962177	1.08377	0.490244	0.621959	1	TRAF3	1.01471	0.956452	1.07653	0.628258	0.739903	1	TRAF3	1.02464	0.965173	1.08777	0.424896	0.591124	1	TRAF3	1.01584	0.957065	1.07823	0.605268	0.761836	1	0.443835798340077
ROBO1	0.979335	0.922043	1.04019	0.497183	0.629247	1	ROBO1	0.983798	0.925971	1.04524	0.597161	0.718367	1	ROBO1	0.958193	0.901827	1.01808	0.167396	0.307384	1	ROBO1	0.960197	0.903589	1.02035	0.190163	0.358213	1	0.445038362081898
CSNK1D	1.02046	0.961592	1.08294	0.50403	0.63602	1	CSNK1D	1.00343	0.945609	1.0648	0.909861	0.944856	1	CSNK1D	1.02957	0.969914	1.0929	0.338597	0.51105	1	CSNK1D	1.01231	0.953518	1.07472	0.688644	0.818959	1	0.550509756843693
RLN2	0.977365	0.913845	1.0453	0.504279	0.63602	1	RLN2	0.982777	0.91862	1.05141	0.613983	0.72804	1	RLN2	0.971066	0.906802	1.03988	0.400657	0.574958	1	RLN2	0.969582	0.904938	1.03884	0.380232	0.573784	1	0.602166344328002
PTPN9	1.02011	0.961576	1.0822	0.509062	0.640944	1	PTPN9	1.02264	0.963949	1.0849	0.457897	0.604723	1	PTPN9	1.02389	0.964842	1.08656	0.435946	0.597377	1	PTPN9	1.02476	0.965683	1.08745	0.419471	0.611589	1	0.714227549330429
RELB	1.01991	0.961734	1.0816	0.510626	0.641804	1	RELB	1.02384	0.965628	1.08555	0.43023	0.57654	1	RELB	1.02281	0.964431	1.08472	0.451978	0.614393	1	RELB	1.02424	0.965938	1.08606	0.423164	0.614514	1	0.0313132799468307
C1RL	1.01996	0.959563	1.08415	0.52572	0.657472	1	C1RL	1.05336	0.991164	1.11945	0.0941094	0.189519	1	C1RL	0.989595	0.929486	1.05359	0.743553	0.835925	1	C1RL	1.0152	0.953834	1.08051	0.635372	0.780859	1	0.214754458212952
APOD	1.01975	0.959967	1.08325	0.525797	0.657472	1	APOD	0.990683	0.931837	1.05325	0.764485	0.846975	1	APOD	1.08142	1.01495	1.15225	0.0155884	0.0546467	1	APOD	1.06573	0.999122	1.13677	0.0532013	0.144716	1	0.413166262499519
IL10RA	0.980795	0.923813	1.04129	0.525421	0.657472	1	IL10RA	0.987068	0.929809	1.04785	0.669447	0.767338	1	IL10RA	0.975826	0.918772	1.03642	0.425972	0.591493	1	IL10RA	0.979352	0.922159	1.04009	0.496781	0.682671	1	0.72387894162416
SUSD5	1.0212	0.956776	1.08997	0.528045	0.658025	1	SUSD5	1.00515	0.941912	1.07264	0.876778	0.923657	1	SUSD5	1.04264	0.973504	1.11668	0.23294	0.386819	1	SUSD5	1.03163	0.963251	1.10485	0.373529	0.572064	1	0.00709965848154498
PREB	1.0193	0.960545	1.08165	0.527949	0.658025	1	PREB	1.01551	0.957437	1.07711	0.608426	0.72531	1	PREB	1.00733	0.948882	1.06938	0.810763	0.882159	1	PREB	1.00033	0.942578	1.06162	0.99137	0.998216	1	0.501471529438098
MST1	0.981321	0.924964	1.04111	0.532063	0.661901	1	MST1	0.993001	0.935458	1.05408	0.817634	0.883045	1	MST1	0.964038	0.908714	1.02273	0.224513	0.377991	1	MST1	0.972308	0.916132	1.03193	0.355042	0.551867	1	0.977259715532945
CCL24	1.01899	0.959192	1.08252	0.54205	0.673176	1	CCL24	1.02081	0.960835	1.08454	0.504894	0.643476	1	CCL24	1.0177	0.957892	1.08124	0.57018	0.708111	1	CCL24	1.01877	0.958605	1.08271	0.549371	0.721392	1	0.375453022494577
MBL2	1.01857	0.959511	1.08127	0.545937	0.67685	1	MBL2	1.0208	0.962099	1.08309	0.495675	0.636175	1	MBL2	1.01655	0.957663	1.07906	0.589781	0.713457	1	MBL2	1.02265	0.9637	1.0852	0.459723	0.652019	1	0.0220381962127803
PDZK1	1.01879	0.958395	1.08298	0.550538	0.681396	1	PDZK1	1.05395	0.99118	1.12069	0.0935083	0.189354	1	PDZK1	0.984505	0.924002	1.04897	0.629394	0.74611	1	PDZK1	1.01267	0.950286	1.07914	0.697988	0.825522	1	0.372636481729709
DGKZ	0.982561	0.925846	1.04275	0.561944	0.691989	1	DGKZ	0.982964	0.926354	1.04303	0.570203	0.697446	1	DGKZ	0.982988	0.926078	1.0434	0.572828	0.708718	1	DGKZ	0.988671	0.93154	1.0493	0.707519	0.833249	1	0.571705817401903
ITIH4	1.01881	0.95682	1.08482	0.560662	0.691989	1	ITIH4	1.0254	0.962406	1.09252	0.438091	0.585997	1	ITIH4	0.993377	0.932015	1.05878	0.838148	0.9052	1	ITIH4	0.991831	0.929844	1.05795	0.803261	0.895613	1	0.919220750847471
IGFL4	1.01755	0.959577	1.07903	0.561007	0.691989	1	IGFL4	1.01023	0.952353	1.07163	0.735264	0.819706	1	IGFL4	1.01635	0.958611	1.07757	0.586767	0.713457	1	IGFL4	1.00602	0.948499	1.06703	0.841602	0.910863	1	0.990660226046133
PNLIPRP2	0.983101	0.926372	1.0433	0.5741	0.704577	1	PNLIPRP2	0.975127	0.91908	1.03459	0.404301	0.556104	1	PNLIPRP2	0.969504	0.913581	1.02885	0.30692	0.472963	1	PNLIPRP2	0.970131	0.914385	1.02928	0.315237	0.506185	1	0.0600535839161294
CTSE	1.01754	0.957819	1.08098	0.573198	0.704577	1	CTSE	1.02851	0.967693	1.09316	0.366	0.515171	1	CTSE	1.00498	0.945448	1.06827	0.873239	0.92466	1	CTSE	1.00763	0.947363	1.07173	0.809149	0.897065	1	0.406154323595757
NFATC3	0.982953	0.925589	1.04387	0.575173	0.704707	1	NFATC3	0.993756	0.93612	1.05494	0.837205	0.894901	1	NFATC3	0.972664	0.915453	1.03345	0.370167	0.547367	1	NFATC3	0.98317	0.925775	1.04412	0.58021	0.743362	1	0.858702707899601
SCG3	1.01681	0.957563	1.07972	0.586299	0.711212	1	SCG3	1.00039	0.942058	1.06233	0.989936	0.994366	1	SCG3	1.02118	0.959849	1.08643	0.507201	0.653268	1	SCG3	1.00909	0.94874	1.07327	0.773759	0.882678	1	0.0169765052961767
PZP	0.977084	0.898989	1.06196	0.585449	0.711212	1	PZP	0.969602	0.891091	1.05503	0.473664	0.61551	1	PZP	0.960339	0.882953	1.04451	0.345117	0.516613	1	PZP	0.944655	0.86779	1.02833	0.188557	0.35611	1	0.0429969819313828
CCL7	1.01787	0.955317	1.08452	0.58413	0.711212	1	CCL7	1.02899	0.966354	1.0957	0.372432	0.520986	1	CCL7	0.981639	0.918714	1.04888	0.583528	0.713457	1	CCL7	0.9865	0.923793	1.05346	0.685018	0.815978	1	0.312678318677369
EPHA4	1.01654	0.958677	1.0779	0.583249	0.711212	1	EPHA4	1.01522	0.957716	1.07617	0.611669	0.727417	1	EPHA4	1.00619	0.94696	1.06913	0.841927	0.907936	1	EPHA4	0.998266	0.939624	1.06057	0.95519	0.976625	1	0.439441797797265
IDO1	1.01757	0.956313	1.08275	0.58248	0.711212	1	IDO1	1.03216	0.969492	1.09888	0.321932	0.475078	1	IDO1	1.02371	0.96129	1.09019	0.465327	0.623573	1	IDO1	1.0365	0.972761	1.10442	0.268237	0.44784	1	0.757767364224877
KDM3A	1.01663	0.957993	1.07886	0.586335	0.711212	1	KDM3A	1.00652	0.948519	1.06806	0.830123	0.89221	1	KDM3A	1.02242	0.963143	1.08535	0.466846	0.62446	1	KDM3A	1.01264	0.953773	1.07515	0.68097	0.812483	1	0.759039242696553
SERPINA7	1.01673	0.957035	1.08014	0.59104	0.714541	1	SERPINA7	1.019	0.958842	1.08294	0.544308	0.675325	1	SERPINA7	0.98565	0.92715	1.04784	0.64337	0.756479	1	SERPINA7	0.990527	0.93156	1.05323	0.761156	0.87521	1	0.446201873279015
SHH	0.983993	0.927774	1.04362	0.590854	0.714541	1	SHH	0.992193	0.935377	1.05246	0.794487	0.868342	1	SHH	0.978439	0.922382	1.0379	0.46901	0.62447	1	SHH	0.98573	0.929016	1.04591	0.634497	0.780859	1	0.833864599864615
RIDA	0.983066	0.923348	1.04665	0.593242	0.716016	1	RIDA	1.0172	0.955492	1.08289	0.593332	0.716125	1	RIDA	0.958176	0.896871	1.02367	0.205353	0.352241	1	RIDA	0.980163	0.917558	1.04704	0.551861	0.722275	1	0.140030675695503
FGF3	1.01602	0.958012	1.07754	0.596242	0.718447	1	FGF3	1.01712	0.958776	1.07901	0.573355	0.700127	1	FGF3	1.02221	0.96375	1.08421	0.464745	0.623573	1	FGF3	1.0244	0.965596	1.08678	0.424177	0.614761	1	0.60107135571994
QSOX1	1.01607	0.956902	1.0789	0.602443	0.7242	1	QSOX1	1.02808	0.967313	1.09266	0.373039	0.520986	1	QSOX1	0.983363	0.925214	1.04517	0.589569	0.713457	1	QSOX1	0.986783	0.927456	1.0499	0.674066	0.806886	1	0.535115362938506
S100A13	1.01664	0.955331	1.08189	0.603003	0.7242	1	S100A13	1.02915	0.967621	1.09458	0.361012	0.512019	1	S100A13	1.0175	0.955259	1.08379	0.590144	0.713457	1	S100A13	1.02163	0.959629	1.08764	0.502858	0.684209	1	0.88970548350677
BCL2L15	1.01624	0.956017	1.08026	0.605227	0.724563	1	BCL2L15	1.02428	0.9635	1.0889	0.442069	0.58937	1	BCL2L15	0.992028	0.932604	1.05524	0.79953	0.871236	1	BCL2L15	0.993564	0.933862	1.05708	0.838175	0.910863	1	0.0680191346785205
CRHBP	0.983896	0.925146	1.04638	0.605293	0.724563	1	CRHBP	1.02225	0.960927	1.08748	0.485686	0.626664	1	CRHBP	0.949999	0.890993	1.01291	0.116926	0.238765	1	CRHBP	0.970461	0.910066	1.03486	0.360383	0.558977	1	0.86410333919104
ARNT	1.01578	0.956805	1.07838	0.607963	0.726565	1	ARNT	1.01438	0.955573	1.0768	0.639428	0.748327	1	ARNT	1.01661	0.957461	1.07942	0.590122	0.713457	1	ARNT	1.017	0.958089	1.07954	0.579767	0.743362	1	0.853463753472383
ARTN	1.01555	0.95712	1.07754	0.609808	0.727578	1	ARTN	1.01579	0.957485	1.07765	0.603404	0.722302	1	ARTN	1.0173	0.958619	1.07957	0.571517	0.708564	1	ARTN	1.01966	0.961016	1.08189	0.519404	0.700271	1	0.241086106514831
PRKCQ	1.0154	0.957341	1.07699	0.610896	0.727685	1	PRKCQ	1.01182	0.953811	1.07335	0.696552	0.789714	1	PRKCQ	1.01667	0.958659	1.07818	0.581325	0.713457	1	PRKCQ	1.01293	0.95495	1.07442	0.669328	0.803855	1	0.509116235832018
IL20RB	1.01548	0.956834	1.07772	0.612763	0.728718	1	IL20RB	1.0019	0.943805	1.06357	0.950401	0.973213	1	IL20RB	1.02481	0.965649	1.0876	0.41919	0.58834	1	IL20RB	1.01081	0.952084	1.07316	0.724739	0.845452	1	0.803417981428203
ITGAL	1.01525	0.9568	1.07727	0.616882	0.732421	1	ITGAL	1.01752	0.958942	1.07969	0.565821	0.693705	1	ITGAL	1.00516	0.946843	1.06707	0.866022	0.92165	1	ITGAL	0.999926	0.941982	1.06144	0.998074	0.998977	1	0.133183576145285
TNFRSF13B	1.01528	0.956135	1.07809	0.620389	0.734319	1	TNFRSF13B	1.0274	0.967295	1.09125	0.379453	0.528711	1	TNFRSF13B	0.991086	0.93045	1.05567	0.781043	0.861846	1	TNFRSF13B	0.995166	0.933843	1.06052	0.881307	0.932471	1	0.765515532969804
CST7	1.01514	0.956533	1.07733	0.620494	0.734319	1	CST7	1.0262	0.967052	1.08898	0.393133	0.543822	1	CST7	0.985132	0.926949	1.04697	0.6296	0.74611	1	CST7	0.990848	0.932277	1.0531	0.76743	0.878268	1	0.783098809830137
HIF1A	0.985628	0.928589	1.04617	0.634115	0.749222	1	HIF1A	0.998151	0.939985	1.05992	0.951824	0.973213	1	HIF1A	0.983427	0.926224	1.04416	0.584658	0.713457	1	HIF1A	0.991955	0.934007	1.0535	0.792546	0.887505	1	0.196004103133829
BNIP3L	1.01482	0.95491	1.07848	0.63569	0.749867	1	BNIP3L	1.01404	0.954128	1.07771	0.653659	0.755234	1	BNIP3L	0.998233	0.9386	1.06166	0.955131	0.97452	1	BNIP3L	0.997882	0.938212	1.06135	0.946259	0.973418	1	0.311157471556572
GCHFR	0.984276	0.921398	1.05145	0.637968	0.751339	1	GCHFR	1.00511	0.940849	1.07375	0.879911	0.924287	1	GCHFR	0.951691	0.888762	1.01908	0.156016	0.293133	1	GCHFR	0.964195	0.900394	1.03252	0.296562	0.483656	1	0.100596199926486
APOF	1.01482	0.953985	1.07953	0.640958	0.752895	1	APOF	0.942978	0.886605	1.00293	0.0619317	0.144244	1	APOF	1.09291	1.02104	1.16984	0.0104661	0.0423878	1	APOF	1.00962	0.942169	1.08191	0.786041	0.884297	1	0.587934870854074
SERPINC1	1.01457	0.954663	1.07823	0.641355	0.752895	1	SERPINC1	1.00098	0.941797	1.06388	0.974895	0.985713	1	SERPINC1	0.994579	0.935368	1.05754	0.862207	0.918932	1	SERPINC1	0.990505	0.931606	1.05313	0.760343	0.87521	1	0.954915451308205
TPSAB1	0.98596	0.928763	1.04668	0.642854	0.753441	1	TPSAB1	0.994863	0.936793	1.05653	0.866703	0.914411	1	TPSAB1	0.976382	0.919045	1.0373	0.43888	0.599145	1	TPSAB1	0.983329	0.925543	1.04472	0.586393	0.748576	1	0.929282579348358
CD72	1.0142	0.954842	1.07724	0.646862	0.756922	1	CD72	1.01695	0.957023	1.08063	0.587545	0.710316	1	CD72	0.993157	0.932324	1.05796	0.831389	0.899233	1	CD72	0.987463	0.926721	1.05219	0.696917	0.825522	1	0.60188272297864
ASGR2	1.01381	0.955296	1.07592	0.651058	0.756936	1	ASGR2	1.03098	0.971142	1.0945	0.317275	0.469155	1	ASGR2	0.991962	0.93243	1.05529	0.798269	0.871236	1	ASGR2	0.997605	0.937358	1.06172	0.93987	0.971866	1	0.199720418608696
IL10RB	1.01422	0.953849	1.07841	0.652074	0.756936	1	IL10RB	1.03385	0.972097	1.09952	0.289434	0.43518	1	IL10RB	0.986804	0.92466	1.05312	0.688943	0.793427	1	IL10RB	0.994002	0.931294	1.06093	0.856407	0.91677	1	0.289042397863348
FABP9	1.01381	0.955173	1.07606	0.651762	0.756936	1	FABP9	1.00106	0.943223	1.06245	0.972053	0.984204	1	FABP9	1.03322	0.972785	1.09742	0.287887	0.454264	1	FABP9	1.01871	0.959053	1.08208	0.547144	0.719978	1	0.300297394822067
CELSR2	0.986631	0.930414	1.04624	0.652965	0.756936	1	CELSR2	1.00816	0.950676	1.06913	0.786095	0.861749	1	CELSR2	0.978721	0.918831	1.04252	0.504386	0.650792	1	CELSR2	0.988533	0.928001	1.05301	0.720538	0.843295	1	0.319629434987184
NAGPA	0.986174	0.928082	1.0479	0.653104	0.756936	1	NAGPA	1.00525	0.945643	1.06862	0.8666	0.914411	1	NAGPA	0.978291	0.920452	1.03976	0.480267	0.631013	1	NAGPA	0.99455	0.935413	1.05743	0.861291	0.917955	1	0.542102903014081
SELL	0.985951	0.927719	1.04784	0.64873	0.756936	1	SELL	0.968486	0.911649	1.02887	0.299393	0.446491	1	SELL	0.998269	0.938937	1.06135	0.955805	0.97452	1	SELL	0.983315	0.925027	1.04528	0.589414	0.748576	1	0.728701245510241
ACTN4	1.01359	0.954867	1.07592	0.657609	0.760948	1	ACTN4	1.00918	0.950907	1.07103	0.763258	0.846903	1	ACTN4	1.01273	0.953969	1.07512	0.678214	0.783547	1	ACTN4	1.00535	0.947147	1.06713	0.860768	0.917955	1	0.4862986964008
HEG1	1.01423	0.95228	1.08022	0.660316	0.762869	1	HEG1	1.00805	0.945966	1.07421	0.804713	0.875576	1	HEG1	0.970957	0.910728	1.03517	0.367025	0.544931	1	HEG1	0.958952	0.898996	1.02291	0.203223	0.367119	1	0.795843801623077
LY75	0.986871	0.929914	1.04732	0.663048	0.764813	1	LY75	0.984839	0.928046	1.04511	0.61419	0.72804	1	LY75	0.983595	0.92681	1.04386	0.585627	0.713457	1	LY75	0.981604	0.924977	1.0417	0.540238	0.717317	1	0.833533012461153
CCL3	1.01466	0.950138	1.08356	0.664224	0.764959	1	CCL3	1.04947	0.983435	1.11994	0.145338	0.262256	1	CCL3	0.980315	0.914735	1.0506	0.573585	0.708718	1	CCL3	1.00727	0.940436	1.07884	0.836264	0.910863	1	0.774913356036408
BABAM1	1.013	0.954647	1.07492	0.669638	0.768765	1	BABAM1	1.0177	0.958862	1.08014	0.563681	0.692957	1	BABAM1	1.0128	0.954124	1.07509	0.676137	0.782387	1	BABAM1	1.01504	0.955951	1.07778	0.625649	0.776998	1	0.597176934928122
ITIH1	1.01294	0.954896	1.0745	0.669419	0.768765	1	ITIH1	1.01556	0.95733	1.07733	0.608333	0.72531	1	ITIH1	1.01293	0.954911	1.07447	0.669545	0.778467	1	ITIH1	1.01558	0.957461	1.07723	0.607123	0.761836	1	0.772465658591338
RALB	0.987384	0.931092	1.04708	0.671622	0.76983	1	RALB	0.989952	0.933131	1.05023	0.737724	0.82107	1	RALB	0.982586	0.926513	1.04205	0.557893	0.699928	1	RALB	0.981741	0.925236	1.0417	0.542322	0.717317	1	0.0850634816113019
IL21R	0.987738	0.931767	1.04707	0.678471	0.776461	1	IL21R	0.995933	0.940256	1.05491	0.889566	0.931743	1	IL21R	0.982509	0.926865	1.04149	0.553029	0.6951	1	IL21R	0.985625	0.930717	1.04377	0.620527	0.771953	1	0.674196463076409
AFAP1	0.987128	0.928126	1.04988	0.68033	0.777368	1	AFAP1	0.983837	0.925447	1.04591	0.601673	0.721414	1	AFAP1	0.99441	0.934652	1.05799	0.859295	0.917168	1	AFAP1	0.988794	0.929564	1.0518	0.720676	0.843295	1	0.502290108983125
ESR1	1.01226	0.954254	1.07379	0.68572	0.781078	1	ESR1	1.01652	0.958585	1.07796	0.584202	0.70826	1	ESR1	1.01379	0.955624	1.0755	0.649549	0.761289	1	ESR1	1.02004	0.961633	1.08199	0.509577	0.691772	1	0.203659820201768
NAGA	1.01257	0.953246	1.07559	0.685041	0.781078	1	NAGA	1.02532	0.9656	1.08874	0.414109	0.565328	1	NAGA	1.00592	0.946654	1.06889	0.849019	0.912539	1	NAGA	1.01973	0.959924	1.08326	0.52634	0.705957	1	0.810732170050253
DDI2	1.01204	0.954408	1.07316	0.689061	0.783659	1	DDI2	1.01351	0.955607	1.07491	0.654883	0.755396	1	DDI2	1.02115	0.963153	1.08263	0.483021	0.632176	1	DDI2	1.02671	0.968175	1.08879	0.378767	0.573784	1	0.326052162365589
GAL	1.01251	0.951164	1.07782	0.696595	0.790994	1	GAL	1.01186	0.951119	1.07647	0.709018	0.800115	1	GAL	1.04475	0.980769	1.11291	0.174544	0.314957	1	GAL	1.0471	0.983498	1.11481	0.150005	0.300423	1	0.667956584471112
CD58	1.01177	0.953386	1.07372	0.699653	0.793133	1	CD58	1.00298	0.94528	1.0642	0.92156	0.954286	1	CD58	1.02507	0.964948	1.08894	0.422001	0.58918	1	CD58	1.01807	0.958347	1.08152	0.561458	0.728297	1	0.0267834089993151
IL33	0.988479	0.931757	1.04865	0.700735	0.793133	1	IL33	0.982615	0.926636	1.04198	0.557859	0.689286	1	IL33	0.991641	0.934544	1.05223	0.781454	0.861846	1	IL33	0.982219	0.926078	1.04176	0.550197	0.721392	1	0.199004257858804
NCLN	1.01166	0.953382	1.0735	0.701743	0.793133	1	NCLN	1.01028	0.952109	1.072	0.735374	0.819706	1	NCLN	1.01355	0.95516	1.0755	0.656664	0.765058	1	NCLN	1.01177	0.953378	1.07374	0.699629	0.825522	1	0.938426169005128
SDK2	0.988493	0.931336	1.04916	0.703307	0.79367	1	SDK2	0.986373	0.929109	1.04717	0.65298	0.755234	1	SDK2	0.98644	0.929438	1.04694	0.653024	0.764133	1	SDK2	0.982996	0.925794	1.04373	0.575034	0.743263	1	0.824800263442216
PSPN	0.984628	0.908738	1.06686	0.705031	0.794386	1	PSPN	1.0183	0.938929	1.10439	0.66135	0.760224	1	PSPN	0.974354	0.896199	1.05932	0.542511	0.68816	1	PSPN	0.990314	0.910503	1.07712	0.820404	0.900714	1	0.350419933578706
APOB	0.988975	0.932294	1.0491	0.712768	0.801864	1	APOB	0.991701	0.934918	1.05193	0.781763	0.858624	1	APOB	0.99423	0.937316	1.0546	0.847427	0.912517	1	APOB	0.997357	0.940305	1.05787	0.929835	0.9649	1	0.330930151657867
ADGRE2	1.01168	0.950193	1.07714	0.716686	0.803791	1	ADGRE2	1.01512	0.953016	1.08127	0.641276	0.749183	1	ADGRE2	1.00164	0.939804	1.06755	0.959716	0.975369	1	ADGRE2	1.00858	0.945977	1.07533	0.793823	0.887572	1	0.896724972456436
MATN2	1.01163	0.950392	1.07682	0.716588	0.803791	1	MATN2	1.02099	0.959393	1.08654	0.512963	0.648094	1	MATN2	1.01004	0.948791	1.07524	0.754308	0.844685	1	MATN2	1.02031	0.958575	1.08601	0.527823	0.706024	1	0.986988619492948
LTA	1.01119	0.951902	1.07416	0.718215	0.804269	1	LTA	1.00723	0.948026	1.07012	0.815772	0.88234	1	LTA	1.01026	0.950476	1.07379	0.743026	0.835925	1	LTA	1.0062	0.946794	1.06934	0.842142	0.910863	1	0.963791443510154
IL1R2	1.01079	0.951762	1.07349	0.726579	0.808665	1	IL1R2	1.03815	0.976969	1.10316	0.226997	0.367362	1	IL1R2	1.00055	0.941985	1.06275	0.985799	0.987373	1	IL1R2	1.02135	0.960983	1.08551	0.496728	0.682671	1	0.230878492848552
TXN	0.98934	0.931961	1.05025	0.725155	0.808665	1	TXN	0.997709	0.939874	1.0591	0.93999	0.970613	1	TXN	0.984967	0.927692	1.04578	0.620207	0.741718	1	TXN	0.992779	0.934878	1.05427	0.813135	0.899507	1	0.305466087902549
CRLF1	1.01139	0.949802	1.07696	0.723936	0.808665	1	CRLF1	1.01625	0.95415	1.08238	0.616402	0.729475	1	CRLF1	1.00335	0.940838	1.07001	0.918935	0.955513	1	CRLF1	1.00085	0.9382	1.06769	0.979339	0.990206	1	0.421762499514669
BCL2L11	1.01081	0.951908	1.07337	0.725513	0.808665	1	BCL2L11	1.01296	0.953952	1.07563	0.67403	0.770169	1	BCL2L11	0.994407	0.936087	1.05636	0.855677	0.914802	1	BCL2L11	0.992501	0.934385	1.05423	0.806832	0.896617	1	0.507064538581198
SELPLG	1.01052	0.951978	1.07267	0.731019	0.81113	1	SELPLG	1.01902	0.959488	1.08224	0.539628	0.671934	1	SELPLG	0.990486	0.932217	1.0524	0.757295	0.845434	1	SELPLG	0.991733	0.932742	1.05445	0.790764	0.887505	1	0.609029737305278
SPINT2	0.989245	0.930194	1.05204	0.730592	0.81113	1	SPINT2	0.996252	0.936508	1.05981	0.905264	0.944078	1	SPINT2	0.962674	0.904165	1.02497	0.234424	0.387517	1	SPINT2	0.963845	0.905205	1.02628	0.250212	0.425186	1	0.998156676568331
IL11	0.989732	0.931987	1.05105	0.736488	0.815957	1	IL11	0.976033	0.919444	1.03611	0.426005	0.572985	1	IL11	0.997449	0.939482	1.05899	0.933363	0.96377	1	IL11	0.985676	0.928697	1.04615	0.63485	0.780859	1	0.357067328230686
CFHR5	0.989944	0.932688	1.05071	0.739518	0.818071	1	CFHR5	0.981778	0.924752	1.04232	0.546946	0.67695	1	CFHR5	0.981603	0.924624	1.04209	0.542788	0.68816	1	CFHR5	0.972742	0.916033	1.03296	0.367166	0.567084	1	0.478736393859822
SULT2A1	1.01044	0.949321	1.0755	0.744201	0.82076	1	SULT2A1	1.05214	0.987993	1.12045	0.113289	0.217731	1	SULT2A1	0.987628	0.926872	1.05237	0.700741	0.804472	1	SULT2A1	1.01668	0.953792	1.0837	0.611681	0.766177	1	0.402359322569458
CCL11	1.01072	0.948086	1.07749	0.743885	0.82076	1	CCL11	1.02387	0.960778	1.09111	0.46721	0.610895	1	CCL11	0.973104	0.911972	1.03833	0.410153	0.582849	1	CCL11	0.980987	0.91954	1.04654	0.5608	0.728297	1	0.451089896822863
RAP1A	1.00965	0.951746	1.07107	0.750007	0.825915	1	RAP1A	0.999939	0.942241	1.06117	0.998392	0.998392	1	RAP1A	1.01969	0.960933	1.08204	0.519603	0.666076	1	RAP1A	1.00912	0.950566	1.07129	0.765865	0.877854	1	0.000823550010500709
SERPINB8	0.990332	0.932332	1.05194	0.752373	0.82727	1	SERPINB8	1.00527	0.946535	1.06765	0.864142	0.914411	1	SERPINB8	0.973573	0.914841	1.03608	0.398875	0.57353	1	SERPINB8	0.979847	0.920862	1.04261	0.520422	0.700271	1	0.0858877006181324
NECTIN1	1.00937	0.951819	1.0704	0.755562	0.829525	1	NECTIN1	1.00638	0.948904	1.06734	0.832096	0.89221	1	NECTIN1	1.01031	0.952622	1.0715	0.732301	0.830245	1	NECTIN1	1.0047	0.947277	1.0656	0.875948	0.928149	1	0.642005650704642
CD40	0.990394	0.930717	1.0539	0.760808	0.834029	1	CD40	1.00556	0.944727	1.0703	0.861833	0.914411	1	CD40	0.975427	0.916015	1.03869	0.437769	0.59875	1	CD40	0.984886	0.924649	1.04905	0.636256	0.780859	1	0.252007988971044
KLK7	0.990717	0.932163	1.05295	0.764131	0.836334	1	KLK7	0.994564	0.93584	1.05697	0.860657	0.914411	1	KLK7	0.996349	0.936898	1.05957	0.907246	0.946411	1	KLK7	0.994292	0.934719	1.05766	0.855916	0.91677	1	0.735944711905768
IL1B	0.99096	0.93363	1.05181	0.765206	0.836334	1	IL1B	0.98909	0.9315	1.05024	0.720028	0.808783	1	IL1B	0.989263	0.932008	1.05004	0.722678	0.823176	1	IL1B	0.986307	0.928672	1.04752	0.653565	0.790833	1	0.770632267968952
CFHR4	0.991222	0.934885	1.05095	0.767744	0.837853	1	CFHR4	0.981283	0.925679	1.04023	0.525532	0.66168	1	CFHR4	0.991969	0.935226	1.05215	0.788472	0.866962	1	CFHR4	0.981387	0.925407	1.04075	0.530683	0.70855	1	0.529056726988164
BMP10	0.99077	0.931072	1.0543	0.769944	0.838998	1	BMP10	0.993764	0.934466	1.05682	0.842038	0.898749	1	BMP10	0.982997	0.923038	1.04685	0.593283	0.716065	1	BMP10	0.990903	0.93074	1.05496	0.774916	0.882678	1	0.482325150608068
CCL23	0.990902	0.9316	1.05398	0.771612	0.83956	1	CCL23	0.999585	0.94008	1.06286	0.989414	0.994366	1	CCL23	1.0042	0.942043	1.07046	0.897688	0.938902	1	CCL23	1.00283	0.941085	1.06863	0.930486	0.9649	1	0.332511775135498
PSMG4	0.991409	0.933939	1.05242	0.777031	0.843948	1	PSMG4	0.993591	0.935811	1.05494	0.833414	0.89221	1	PSMG4	0.990081	0.932538	1.05117	0.744191	0.835925	1	PSMG4	0.993822	0.935912	1.05531	0.839663	0.910863	1	0.205389136082547
PLCB1	1.00864	0.950103	1.07078	0.77796	0.843948	1	PLCB1	1.00522	0.946839	1.06721	0.864507	0.914411	1	PLCB1	1.01462	0.955445	1.07746	0.63594	0.750163	1	PLCB1	1.01194	0.952674	1.0749	0.699825	0.825522	1	0.742120863645553
PGLYRP2	0.991683	0.93424	1.05266	0.783834	0.848287	1	PGLYRP2	0.987519	0.930405	1.04814	0.679477	0.773967	1	PGLYRP2	0.991262	0.933943	1.0521	0.77274	0.856765	1	PGLYRP2	0.984365	0.927573	1.04464	0.603254	0.760852	1	0.0982570212093409
YY1	1.00829	0.950409	1.0697	0.784287	0.848287	1	YY1	1.00396	0.945902	1.06558	0.896557	0.936375	1	YY1	1.00927	0.951238	1.07085	0.759961	0.847112	1	YY1	1.00845	0.950001	1.07049	0.782388	0.884297	1	0.697353694574926
PGR	0.991921	0.934826	1.0525	0.788546	0.85163	1	PGR	0.989852	0.933222	1.04992	0.734363	0.819706	1	PGR	0.999083	0.941493	1.0602	0.975852	0.98327	1	PGR	0.993075	0.935895	1.05375	0.81836	0.899826	1	0.89416757474147
PSMG3	1.00782	0.94954	1.06967	0.797757	0.857765	1	PSMG3	1.01137	0.952798	1.07355	0.710252	0.800269	1	PSMG3	1.00173	0.943467	1.0636	0.954834	0.97452	1	PSMG3	1.00521	0.946568	1.06749	0.865425	0.919672	1	0.0883991627331309
FCRL3	0.992484	0.937053	1.05119	0.796938	0.857765	1	FCRL3	1.00006	0.94464	1.05874	0.998298	0.998392	1	FCRL3	0.98979	0.934292	1.04858	0.7274	0.826164	1	FCRL3	1.00084	0.944964	1.06003	0.977016	0.989229	1	0.166771940796132
TPP1	0.991995	0.932929	1.0548	0.797475	0.857765	1	TPP1	1.02931	0.968064	1.09443	0.356022	0.506914	1	TPP1	0.953902	0.89583	1.01574	0.140843	0.273071	1	TPP1	0.988574	0.928458	1.05258	0.719594	0.843295	1	0.267942640973928
LSP1	0.992101	0.932773	1.0552	0.800995	0.858714	1	LSP1	0.996558	0.936546	1.06042	0.91336	0.94714	1	LSP1	0.974195	0.914222	1.0381	0.419991	0.58834	1	LSP1	0.973944	0.91368	1.03818	0.417879	0.610489	1	0.353637281414761
GIPR	1.0076	0.950161	1.0685	0.800473	0.858714	1	GIPR	0.996472	0.939389	1.05702	0.906523	0.944078	1	GIPR	1.01338	0.955818	1.07442	0.65591	0.765058	1	GIPR	1.00111	0.943828	1.06187	0.970498	0.986085	1	0.414584050868965
CPOX	0.992593	0.934921	1.05382	0.807668	0.864596	1	CPOX	0.999591	0.942203	1.06047	0.989184	0.994366	1	CPOX	1.0001	0.941974	1.06182	0.997262	0.997262	1	CPOX	1.01033	0.952291	1.0719	0.733586	0.852925	1	0.293703472477075
IL17RB	1.00755	0.947487	1.07143	0.810356	0.866202	1	IL17RB	1.00211	0.941854	1.06621	0.946989	0.973203	1	IL17RB	1.01205	0.949582	1.07864	0.712435	0.816612	1	IL17RB	1.01521	0.951824	1.08281	0.64633	0.78529	1	0.0458800053387467
DBH	0.992702	0.934413	1.05463	0.81248	0.8672	1	DBH	0.993281	0.935205	1.05496	0.826391	0.889866	1	DBH	0.994163	0.93566	1.05632	0.849951	0.912539	1	DBH	0.995995	0.937493	1.05815	0.896611	0.945918	1	0.717431362502342
C1QTNF5	1.00714	0.949075	1.06876	0.814296	0.867868	1	C1QTNF5	1.01662	0.95824	1.07856	0.584873	0.70826	1	C1QTNF5	1.00054	0.94227	1.06241	0.986019	0.987373	1	C1QTNF5	1.00712	0.9484	1.06948	0.816895	0.899826	1	0.570488994983204
EP300	1.00691	0.94938	1.06792	0.818599	0.871181	1	EP300	1.00783	0.950401	1.06872	0.794491	0.868342	1	EP300	1.00668	0.949197	1.06763	0.824465	0.894398	1	EP300	1.00831	0.950747	1.06935	0.782708	0.884297	1	0.567921313258906
MZB1	1.00683	0.948054	1.06926	0.824397	0.876072	1	MZB1	1.02469	0.964586	1.08853	0.429082	0.57606	1	MZB1	0.977231	0.918106	1.04016	0.469481	0.62447	1	MZB1	0.987415	0.927364	1.05136	0.692394	0.822077	1	0.520528675801607
ZBP1	1.00676	0.947469	1.06977	0.827703	0.878305	1	ZBP1	1.00961	0.950229	1.07269	0.757223	0.841487	1	ZBP1	1.00222	0.942782	1.06541	0.94326	0.972056	1	ZBP1	1.00596	0.94621	1.06949	0.8491	0.915672	1	0.494021328162238
NDUFA5	1.0066	0.947548	1.06934	0.831045	0.880569	1	NDUFA5	1.00892	0.949895	1.07162	0.772699	0.852762	1	NDUFA5	1.00201	0.942922	1.06479	0.948457	0.97452	1	NDUFA5	1.00309	0.943947	1.06595	0.920657	0.964309	1	0.924490421751453
NCF2	0.993637	0.935444	1.05545	0.835773	0.884294	1	NCF2	1.00439	0.945408	1.06706	0.887147	0.930547	1	NCF2	0.981514	0.923354	1.04334	0.549378	0.693333	1	NCF2	0.993403	0.934351	1.05619	0.832368	0.910863	1	0.0192588770164544
BLNK	0.993907	0.936503	1.05483	0.840432	0.887935	1	BLNK	0.998638	0.940725	1.06012	0.964334	0.981843	1	BLNK	0.98249	0.924939	1.04362	0.566253	0.705758	1	BLNK	0.985733	0.927816	1.04726	0.641828	0.78243	1	0.210763681337459
COL9A1	1.00591	0.946911	1.06859	0.848405	0.894864	1	COL9A1	1.00032	0.941513	1.06281	0.991638	0.994366	1	COL9A1	1.02963	0.96921	1.09381	0.343996	0.515994	1	COL9A1	1.02674	0.966119	1.09118	0.395348	0.588181	1	0.000839268786345689
SLITRK1	0.99403	0.933952	1.05797	0.850671	0.894864	1	SLITRK1	0.989023	0.929383	1.05249	0.72797	0.815192	1	SLITRK1	1.02002	0.953601	1.09107	0.563931	0.705155	1	SLITRK1	1.02492	0.958176	1.09632	0.473708	0.664102	1	0.0278050147824374
CXCL12	1.00574	0.947582	1.06746	0.850673	0.894864	1	CXCL12	0.999493	0.94187	1.06064	0.986646	0.994366	1	CXCL12	1.01651	0.957736	1.07888	0.590035	0.713457	1	CXCL12	1.0165	0.958031	1.07854	0.588215	0.748576	1	0.979026336896638
SLAMF7	1.00545	0.947436	1.06702	0.85774	0.900998	1	SLAMF7	1.01101	0.952648	1.07295	0.718126	0.807892	1	SLAMF7	0.989079	0.931707	1.04998	0.718717	0.820575	1	SLAMF7	0.991968	0.934314	1.05318	0.7918	0.887505	1	0.888560391004938
CTBS	0.994471	0.935181	1.05752	0.859684	0.90174	1	CTBS	1.03643	0.974167	1.10266	0.257668	0.402227	1	CTBS	0.967801	0.909664	1.02965	0.300449	0.469009	1	CTBS	1.00357	0.942912	1.06814	0.910684	0.955235	1	0.391003052419929
MCEMP1	0.994707	0.936887	1.0561	0.862107	0.902982	1	MCEMP1	0.998801	0.940841	1.06033	0.968614	0.982086	1	MCEMP1	0.985106	0.927442	1.04636	0.62584	0.745486	1	MCEMP1	0.986882	0.929303	1.04803	0.666809	0.802233	1	0.667868731646076
IL36A	0.995013	0.937928	1.05557	0.868276	0.90814	1	IL36A	0.986439	0.929626	1.04672	0.651893	0.755234	1	IL36A	0.997004	0.939758	1.05774	0.920783	0.955513	1	IL36A	0.984838	0.927996	1.04516	0.614492	0.768379	1	0.784968434080852
CRISP3	0.995077	0.937236	1.05649	0.871677	0.91039	1	CRISP3	0.986175	0.929048	1.04681	0.647479	0.754013	1	CRISP3	1.00151	0.942563	1.06415	0.96102	0.975369	1	CRISP3	0.994352	0.935483	1.05692	0.855646	0.91677	1	0.288904487807093
IL1A	1.0043	0.948651	1.06321	0.88275	0.920527	1	IL1A	1.00383	0.949038	1.0618	0.893689	0.934719	1	IL1A	1.00462	0.948923	1.06359	0.874123	0.92466	1	IL1A	1.00145	0.946721	1.05933	0.95981	0.979974	1	0.254821207331152
APOA4	0.995578	0.937046	1.05777	0.886003	0.920527	1	APOA4	1.01173	0.952085	1.07511	0.706837	0.79889	1	APOA4	0.966748	0.908106	1.02918	0.289509	0.455544	1	APOA4	0.972254	0.912941	1.03542	0.380948	0.573784	1	0.289038093692123
DDX4	0.995724	0.93885	1.05604	0.886433	0.920527	1	DDX4	0.99427	0.937294	1.05471	0.848637	0.904468	1	DDX4	0.993306	0.93644	1.05362	0.823291	0.894398	1	DDX4	0.994486	0.937333	1.05512	0.854718	0.91677	1	0.788470208059675
CSH1	0.995658	0.938508	1.05629	0.885282	0.920527	1	CSH1	0.999639	0.942366	1.06039	0.990435	0.994366	1	CSH1	0.998982	0.941613	1.05985	0.973064	0.98327	1	CSH1	1.00549	0.947819	1.06666	0.855931	0.91677	1	0.842145054753626
MRPS16	0.995878	0.938478	1.05679	0.891522	0.923726	1	MRPS16	1.00173	0.943542	1.0635	0.954942	0.97364	1	MRPS16	0.996614	0.938906	1.05787	0.911273	0.949026	1	MRPS16	1.00205	0.943653	1.06407	0.946597	0.973418	1	0.735309132674445
IL18	0.995702	0.93565	1.05961	0.892049	0.923726	1	IL18	1.02023	0.95872	1.08569	0.527855	0.663459	1	IL18	0.976951	0.917052	1.04076	0.470093	0.62447	1	IL18	0.992114	0.931163	1.05705	0.806646	0.896617	1	0.928469916221504
CAT	0.995978	0.937412	1.0582	0.896288	0.926799	1	CAT	0.998133	0.939277	1.06068	0.95194	0.973213	1	CAT	1.00187	0.942985	1.06443	0.951782	0.97452	1	CAT	1.00851	0.948997	1.07175	0.784899	0.884297	1	0.0518004375954686
RPA2	0.996677	0.93909	1.0578	0.912727	0.938539	1	RPA2	1.0018	0.943466	1.06374	0.953188	0.973213	1	RPA2	0.994296	0.936552	1.0556	0.851347	0.912694	1	RPA2	0.999836	0.941239	1.06208	0.99575	0.998977	1	0.221957403146023
SERPIND1	1.00345	0.943514	1.06719	0.91279	0.938539	1	SERPIND1	1.03451	0.972546	1.10043	0.281634	0.426843	1	SERPIND1	0.958831	0.899555	1.02201	0.196629	0.344444	1	SERPIND1	0.979296	0.918736	1.04385	0.52064	0.700271	1	0.337060736690371
SMPDL3A	1.0034	0.945538	1.0648	0.910806	0.938539	1	SMPDL3A	1.04989	0.989209	1.11429	0.108984	0.213001	1	SMPDL3A	1.00881	0.950366	1.07085	0.773321	0.856765	1	SMPDL3A	1.06025	0.998583	1.12573	0.0556751	0.149768	1	0.421375185519268
LGALS3BP	1.00338	0.945622	1.06466	0.911191	0.938539	1	LGALS3BP	1.03857	0.977807	1.10311	0.218572	0.35628	1	LGALS3BP	0.975024	0.91602	1.03783	0.427117	0.591955	1	LGALS3BP	1.00037	0.939307	1.0654	0.990794	0.998216	1	0.938885745915156
VEGFA	1.00333	0.943584	1.06686	0.915498	0.939997	1	VEGFA	1.0162	0.955527	1.08073	0.608902	0.72531	1	VEGFA	0.976091	0.916361	1.03971	0.452578	0.614393	1	VEGFA	0.979472	0.919438	1.04343	0.520409	0.700271	1	0.352115972192624
PRDX2	0.996876	0.939169	1.05813	0.91808	0.941322	1	PRDX2	0.9979	0.939756	1.05964	0.945277	0.973203	1	PRDX2	1.00082	0.942876	1.06233	0.978407	0.983394	1	PRDX2	1.0043	0.945748	1.06648	0.888604	0.93883	1	0.163922501673836
CD3G	0.997099	0.940157	1.05749	0.922855	0.944889	1	CD3G	0.991413	0.934936	1.0513	0.773218	0.852762	1	CD3G	0.99747	0.940436	1.05796	0.932807	0.96377	1	CD3G	0.99486	0.93801	1.05516	0.863721	0.919201	1	0.926437143505439
ANGPTL2	1.00282	0.943771	1.06557	0.927422	0.948233	1	ANGPTL2	1.02279	0.962267	1.08712	0.469035	0.611676	1	ANGPTL2	0.991705	0.931126	1.05622	0.795623	0.870885	1	ANGPTL2	1.00573	0.943954	1.07154	0.85987	0.917955	1	0.352639564083562
WASL	0.997421	0.940466	1.05782	0.93139	0.95053	1	WASL	0.99232	0.935985	1.05205	0.795986	0.868674	1	WASL	1.01248	0.954433	1.07406	0.680519	0.784966	1	WASL	1.01008	0.952415	1.07124	0.738082	0.855671	1	0.071576599852456
PTGES2	1.00264	0.943586	1.06538	0.932275	0.95053	1	PTGES2	1.00742	0.948232	1.0703	0.810921	0.879704	1	PTGES2	0.991322	0.932589	1.05375	0.779715	0.861846	1	PTGES2	0.992759	0.933942	1.05528	0.815596	0.899826	1	0.997689789263021
FGF20	0.997931	0.941264	1.05801	0.94464	0.960898	1	FGF20	0.993753	0.937362	1.05354	0.833464	0.89221	1	FGF20	1.00269	0.945711	1.0631	0.928332	0.961298	1	FGF20	1.00004	0.943309	1.06018	0.998977	0.998977	1	0.52075740674724
IL24	1.00204	0.945569	1.06189	0.945081	0.960898	1	IL24	1.00197	0.945819	1.06145	0.946747	0.973203	1	IL24	1.00145	0.945143	1.06112	0.960783	0.975369	1	IL24	1.00262	0.946654	1.0619	0.92875	0.9649	1	0.591419893702159
NFASC	1.00196	0.939712	1.06832	0.952368	0.966959	1	NFASC	1.01853	0.954411	1.08695	0.579977	0.705848	1	NFASC	0.938378	0.878591	1.00223	0.0582857	0.141634	1	NFASC	0.947981	0.886781	1.0134	0.116664	0.251623	1	0.148177729282672
LPA	0.998574	0.941892	1.05867	0.961831	0.973963	1	LPA	0.992811	0.936787	1.05219	0.807646	0.877457	1	LPA	0.990813	0.934555	1.05046	0.756974	0.845434	1	LPA	0.99178	0.935957	1.05093	0.780054	0.884297	1	0.915436770266173
CLEC4A	0.998527	0.939885	1.06083	0.961939	0.973963	1	CLEC4A	0.956546	0.900735	1.01582	0.147509	0.264212	1	CLEC4A	1.02754	0.966138	1.09283	0.387533	0.564735	1	CLEC4A	0.991168	0.932075	1.05401	0.777279	0.883989	1	0.94645061293052
NXPH3	0.998602	0.939803	1.06108	0.963967	0.974663	1	NXPH3	1.00124	0.942258	1.06391	0.968101	0.982086	1	NXPH3	1.00201	0.940775	1.06723	0.950283	0.97452	1	NXPH3	1.0114	0.949546	1.07728	0.724839	0.845452	1	0.298888909830132
CLEC4G	1.00079	0.942422	1.06278	0.979376	0.988366	1	CLEC4G	1.00353	0.944813	1.0659	0.908762	0.944856	1	CLEC4G	1.00513	0.945467	1.06857	0.869726	0.922897	1	CLEC4G	0.999094	0.93965	1.0623	0.976898	0.989229	1	0.315253527946351
CD22	0.999241	0.94096	1.06113	0.980231	0.988366	1	CD22	0.995331	0.936894	1.05741	0.879497	0.924287	1	CD22	0.987004	0.928394	1.04931	0.675342	0.782387	1	CD22	0.98109	0.922538	1.04336	0.543154	0.717317	1	0.456093878682621
PENK	0.999302	0.940321	1.06198	0.982062	0.988844	1	PENK	1.00522	0.945867	1.06831	0.866746	0.914411	1	PENK	0.983553	0.921454	1.04984	0.618206	0.741237	1	PENK	0.973972	0.91229	1.03983	0.429501	0.617497	1	0.587127560550772
FCRL6	1.00046	0.943893	1.06041	0.987748	0.993197	1	FCRL6	1.01449	0.957527	1.07484	0.625641	0.738013	1	FCRL6	0.998924	0.941943	1.05935	0.971337	0.98327	1	FCRL6	1.00373	0.947134	1.06372	0.899825	0.94657	1	0.326583429079148
SPRED2	0.999962	0.942318	1.06113	0.999	0.999856	1	SPRED2	0.99231	0.935185	1.05292	0.798568	0.870189	1	SPRED2	0.998553	0.940806	1.05984	0.961989	0.975369	1	SPRED2	0.997343	0.939647	1.05858	0.930278	0.9649	1	0.217108777255882
COL5A1	1.00009	0.941997	1.06177	0.997601	0.999856	1	COL5A1	1.0163	0.956977	1.0793	0.598242	0.718481	1	COL5A1	0.978324	0.921717	1.03841	0.471137	0.62447	1	COL5A1	0.998844	0.940948	1.0603	0.969708	0.986085	1	0.380384892960022
TGFB1	1.00003	0.940156	1.06371	0.999291	0.999856	1	TGFB1	1.01224	0.951979	1.07632	0.697662	0.789744	1	TGFB1	0.975213	0.915981	1.03828	0.432403	0.595224	1	TGFB1	0.981387	0.922316	1.04424	0.553048	0.72253	1	0.682971691586933
CCL17	1.00001	0.941913	1.06168	0.999856	0.999856	1	CCL17	1.01226	0.953894	1.0742	0.687567	0.780742	1	CCL17	0.982242	0.92498	1.04305	0.558791	0.699928	1	CCL17	0.993503	0.936026	1.05451	0.830245	0.910148	1	0.752894426515683

### Sheet: ST3
Supplementary Table 3. Individua ProSig protein Cox proportional hazard models and Schoenfeld residuals
	M1 (age + sex etc)		M2 (M1 + apoe)		M3 (sex + age + lifestyle)		M4 (sex + age + lifestyle + apoe)
prot	HR	fdr	HR	fdr	HR	fdr	HR	fdr	Schoenfeld residuals p val
WNT9A	1.19368	1.69755e-05	1.17981	7.75769e-05	1.19594	0.000136677	1.17276	0.002012	0.0107547
CD276	1.18984	3.37264e-06	1.18396	6.91919e-06	1.14883	0.000677975	1.14143	0.0022262	0.096021
SFRP4	0.876911	0.000530792	0.892082	0.00361275	0.867855	0.000981929	0.877202	0.00334888	0.422712
C7	1.19718	1.49903e-06	1.19685	2.48821e-06	1.127	0.00343927	1.13468	0.00334888	0.903689
TNFRSF11B	1.17993	7.66601e-05	1.19822	2.18838e-05	1.12438	0.0115833	1.1391	0.00738452	0.756274
CDON	0.883653	0.00177537	0.897162	0.00738325	0.881826	0.002735	0.893136	0.00915218	0.669644
LRIG3	1.14451	0.000301449	1.15147	0.000177774	1.12285	0.00584858	1.11951	0.00915218	0.940339
ERBB3	0.863768	0.000178596	0.889988	0.00408594	0.866868	0.000754414	0.895859	0.0113888	0.0374117
LMOD1	1.13908	0.00344002	1.12643	0.00922691	1.13559	0.0102027	1.11687	0.0296569	0.0252641
AGER	0.929858	0.0554647	0.920193	0.0304842	0.923698	0.052442	0.91278	0.0341827	0.219605
APOE	0.568393	3.00887e-80	0.86103	0.00135877	0.583107	6.97682e-72	0.901636	0.0397444	0.404583
CXCL9	1.10079	0.0341801	1.12492	0.00926306	1.09198	0.0555406	1.10176	0.0477247	0.951085
TNFSF13	1.1116	0.0095752	1.12508	0.00361275	1.07231	0.0950275	1.08177	0.0702849	0.884684
CHRDL1	1.07035	0.118704	1.09672	0.0360226	1.06777	0.171421	1.07838	0.121044	0.52835
SOD3	1.0561	0.216885	1.04426	0.336034	1.08089	0.0752967	1.07074	0.130601	0.583529
LAMA4	0.939517	0.103434	0.958257	0.284623	0.927148	0.0540617	0.942544	0.151594	0.993072
MEPE	0.925792	0.0502778	0.930445	0.0724025	0.952728	0.284257	0.954154	0.32131	0.873297
IL17D	1.04936	0.293545	1.04705	0.312945	1.05051	0.296332	1.04589	0.366057	0.0105703
SUSD5	1.0212	0.658025	1.00519	0.923657	1.04264	0.386819	1.03163	0.572064	0.00709966
CXCL17	1.06937	0.179014	1.08775	0.0883438	1.00423	0.955513	1.01414	0.857503	0.802465

### Sheet: ST4
Supplementary table 4. The average regularised coefficeint of non-zero proteins following LASSO regularisation and the C-index of Cox PH models adjusted for ProSig made by incremental addition of proteins
prot	mean absolute coefficient	mean coefficient		number of proteins	C-index
APOE	0.423	-0.423		80	0.820746
CDON	0.198	-0.198		79	0.820746
TNFRSF11B	0.193	0.193		78	0.820745
WNT9A	0.154	0.154		77	0.820746
CD276	0.146	0.146		76	0.820744
CXCL17	0.118	0.118		75	0.820746
CHRDL1	0.113	0.113		74	0.820746
AGER	0.108	-0.108		73	0.820748
LMOD1	0.103	0.103		72	0.820749
TNFSF13	0.1	0.1		71	0.820745
CXCL9	0.0986	0.0986		70	0.820746
C7	0.0869	0.0869		69	0.820746
LAMA4	0.0824	-0.0824		68	0.82075
IL17D	0.0788	0.0788		67	0.820752
ERBB3	0.0773	-0.0773		66	0.820748
SUSD5	0.0758	0.0758		65	0.820746
SOD3	0.0725	0.0725		64	0.820746
LRIG3	0.0714	0.0714		63	0.820743
SFRP4	0.0672	-0.0672		62	0.820722
MEPE	0.0631	-0.0631		61	0.820732
FASLG	0.06	-0.06		60	0.820729
SERPINI1	0.06	-0.06		59	0.820735
PEPD	0.0567	-0.0567		58	0.820705
SH2D1A	0.0539	-0.0539		57	0.820711
MLN	0.0528	0.0528		56	0.820666
CXCL14	0.0477	0.0477		55	0.820659
PNPT1	0.0357	-0.0357		54	0.820565
PINLYP	0.0327	-0.0327		53	0.820603
A1BG	0.0326	0.0326		52	0.820569
TFF2	0.0319	0.0319		51	0.820514
CD200R1	0.0318	-0.0318		50	0.820368
PLAUR	0.0297	0.0297		49	0.820299
NELL2	0.0295	-0.0295		48	0.820292
IFNLR1	0.0284	-0.0284		47	0.820104
TNFSF10	0.027	-0.027		46	0.820087
DPP10	0.0269	-0.0269		45	0.82024
MENT	0.026	0.026		44	0.820442
KLRF1	0.023	0.023		43	0.820782
CLSTN2	0.0228	0.0228		42	0.820491
PAPPA	0.0215	0.0215		41	0.820534
S100A13	0.0206	0.0206		40	0.820729
PRR4	0.0183	-0.0183		39	0.820921
CTRC	0.0174	-0.0174		38	0.821023
PRELP	0.016	0.016		37	0.821042
PNLIP	0.0141	-0.0141		36	0.821102
ADIPOQ	0.00936	0.00936		35	0.821525
ADAM12	0.0078	0.0078		34	0.821103
SPON1	0.00721	0.00721		33	0.821642
PGLYRP2	0.00514	0.00514		32	0.821141
KLK7	0.00502	-0.00502		31	0.82065
LEG1	0.00473	-0.00473		30	0.819908
CEP164	0.00449	-0.00449		29	0.818792
FABP9	0.00279	-0.00279		28	0.818446
PKLR	0.00208	0.00208		27	0.817902
CSF3	0.00195	-0.00195		26	0.817877
NPHS1	0.00178	0.00178		25	0.817564
RGS8	0.0017	-0.0017		24	0.816933
IL10RA	0.00135	-0.00135		23	0.817071
ADAMTS1	0.00112	0.00112		22	0.817358
CA8	0.00111	0.00111		21	0.81659
CST1	0.000833	-0.000833		20	0.813722
ADGRE2	0.000638	0.000638		19	0.809109
CELSR2	0.000572	-0.000572		18	0.806284
EPCAM	0.000379	-0.000379		17	0.805319
VEGFB	0.000233	0.000233		16	0.807941
ASGR2	0.000133	-0.000133		15	0.807889
SPINK2	0.000114	-0.000114		14	0.806202
CLEC4A	0.000113	-0.000113		13	0.8073
PSMG3	0.000103	0.000103		12	0.802759
ANGPTL4	0.000102	0.000102		11	0.801049
SERPINA4	0.0001	0.0001		10	0.798401
IL21R	9.11e-05	-9.11e-05		9	0.797906
APOD	8.91e-05	8.91e-05		8	0.795473
TNFAIP8	7.15e-05	-7.15e-05		7	0.787923
DAND5	5.43e-05	5.43e-05		6	0.781937
AKR7L	4.04e-05	-4.04e-05		5	0.769572
IDO1	2.16e-05	2.16e-05		4	0.757507
ADA	1.34e-05	-1.34e-05		3	0.729878
CHAD	9.16e-06	-9.16e-06		2	0.67598
IDS	1.98e-06	-1.98e-06		1	0.667684

### Sheet: ST5
Supplementary Table 5. The predictive value of Cox models adjusted for genetic and lifestyle covariates and chnges upon ajustments for the ProSig in 17, 15, 10 and 5 year prediction models .
		17 years(270 cases)			15-year onset (269 cases)			10-year onset (154 cases)			5-year onset (37 cases)
model	covariate adjustments	C-index	pval	AUC	C-index	pval	AUC	C-index		AUC	C-index		AUC
M1	age + sex*age + sex + age2 + age*sex + age2*sex	0.82186	2.02748e-05	0.842812	0.821713	5.87908e-07	0.840535	0.827282	1.25317e-05	0.8395	0.827188	0.00458025	0.830089
	M1 + ProSig	0.845102		0.87216	0.844941		0.870048	0.852006		0.868832	0.884799		0.886891
M2	APOE-ε4 alleles + age + sex*age + sex + age2 + age*sex + age2*sex	0.854598	0.0303089	0.876379	0.854448	0.0306298	0.873949	0.865448	0.0384306	0.87788	0.903791	0.616657	0.908353
	M2 + ProSig	0.859138		0.884274	0.859022		0.88187	0.869704		0.883993	0.906071		0.911719
M3	age + sex*age + sex + age2 + age*sex + age2*sex + bmi + edu + diabetes +smoking + hypertension + alcohol + egfr + ethnicity	0.838003	6.85e-05	0.861297	0.837912	6.50873e-05	0.860061	0.844334	0.000628856	0.859266	0.865513	0.00195091	0.870103
	M3 + ProSig	0.856639		0.88546	0.856588		0.883712	0.863658		0.880773	0.910032		0.916221
M4	APOE-ε4 alleles + age + sex*age + sex + age2 + age*sex + age2*sex + bmi + edu + diabetes +smoking + hypertension + alcohol + egfr + ethn_group	0.870153	0.108	0.894784	0.869751	0.103355	0.89285	0.882138	0.149526	0.897745	0.919418	0.119324	0.924688
	M4 + ProSig	0.872149		0.899073	0.871946		0.897082	0.883602		0.900053	0.923629		0.929732
	ProSig	0.799058		0.820499	0.798998		0.819676	0.807434			0.854164

### Sheet: ST6
Supplementary table 6. The associations between ProSig proteins and ProSig with global and regional image-derived brain volumes
prot	img	coef	FDR	p	Group	Subgroup	imaging type
AGER	BrainAge	-0.024895	0.198514	0.0518637			Global
AGER	BrainAge delta	-0.029837	0.198514	0.0518637			Global
AGER	deep white matter hyperintensities	-0.0125505	0.731446	0.428808			Global
AGER	periventricular white matter hyperintensities	-0.0305127	0.167539	0.0398903			Global
AGER	white matter hyperintensities	-0.0259454	0.452482	0.08705			Global
AGER	cerebral white matter (LH)	0.0335826	0.0511629	0.00730898			Global
AGER	cerebral white matter (RH)	0.0311595	0.0659326	0.0125586			Global
AGER	cortex (LH)	0.0282971	0.212664	0.0303806			Global
AGER	cortex (RH)	0.0261026	0.317325	0.0453321			Global
AGER	csf (WB)	-0.0536877	0.00382855	0.000182312			Global
AGER	subcort gray (WB)	0.00821417	0.629518	0.50961			Global
AGER	total gray (WB)	0.0279717	0.130576	0.0246752			Global
AGER	vessel (LH)	-0.0116628	0.714212	0.460682			Global
AGER	vessel (RH)	-0.0142189	0.926381	0.36915			Global
AGER	caudalanteriorcingulate (LH)	-0.0208468	0.750497	0.187098	Cortical regions	Cingulate	Regional
AGER	caudalanteriorcingulate (RH)	-0.0261381	0.632265	0.0976751	Cortical regions	Cingulate	Regional
AGER	isthmuscingulate (LH)	0.00909566	0.993648	0.527926	Cortical regions	Cingulate	Regional
AGER	isthmuscingulate (RH)	0.0106733	0.937262	0.471615	Cortical regions	Cingulate	Regional
AGER	posteriorcingulate (LH)	0.00779117	0.904101	0.603078	Cortical regions	Cingulate	Regional
AGER	posteriorcingulate (RH)	0.0171618	0.797113	0.254612	Cortical regions	Cingulate	Regional
AGER	rostralanteriorcingulate (LH)	-0.00808558	0.887829	0.591886	Cortical regions	Cingulate	Regional
AGER	rostralanteriorcingulate (RH)	0.00354464	0.94194	0.817372	Cortical regions	Cingulate	Regional
AGER	caudalmiddlefrontal (LH)	-0.00611429	0.88078	0.683433	Cortical regions	Frontal lobe	Regional
AGER	caudalmiddlefrontal (RH)	-0.0154921	0.719594	0.308397	Cortical regions	Frontal lobe	Regional
AGER	frontalpole (LH)	-0.000407745	0.982701	0.978841	Cortical regions	Frontal lobe	Regional
AGER	frontalpole (RH)	-0.0417775	0.0725736	0.00691177	Cortical regions	Frontal lobe	Regional
AGER	lateralorbitofrontal (LH)	0.0297855	0.239494	0.0358966	Cortical regions	Frontal lobe	Regional
AGER	lateralorbitofrontal (RH)	0.0309729	0.213237	0.0304625	Cortical regions	Frontal lobe	Regional
AGER	medialorbitofrontal (LH)	0.00874728	0.760264	0.543046	Cortical regions	Frontal lobe	Regional
AGER	medialorbitofrontal (RH)	0.00915189	0.959455	0.519292	Cortical regions	Frontal lobe	Regional
AGER	paracentral (LH)	0.00387848	0.943119	0.799626	Cortical regions	Frontal lobe	Regional
AGER	paracentral (RH)	0.0295987	0.5866	0.0503726	Cortical regions	Frontal lobe	Regional
AGER	parsopercularis (LH)	0.0251984	0.512352	0.094755	Cortical regions	Frontal lobe	Regional
AGER	parsopercularis (RH)	0.033084	0.271647	0.0271205	Cortical regions	Frontal lobe	Regional
AGER	parsorbitalis (LH)	0.0324767	0.414065	0.0250563	Cortical regions	Frontal lobe	Regional
AGER	parsorbitalis (RH)	0.0201735	0.398547	0.166532	Cortical regions	Frontal lobe	Regional
AGER	parstriangularis (LH)	-0.00449666	0.799258	0.761198	Cortical regions	Frontal lobe	Regional
AGER	parstriangularis (RH)	0.00227217	0.956817	0.877149	Cortical regions	Frontal lobe	Regional
AGER	precentral (LH)	0.021896	0.337118	0.128426	Cortical regions	Frontal lobe	Regional
AGER	precentral (RH)	0.0231411	0.332672	0.110891	Cortical regions	Frontal lobe	Regional
AGER	rostralmiddlefrontal (LH)	0.00680881	0.711114	0.621243	Cortical regions	Frontal lobe	Regional
AGER	rostralmiddlefrontal (RH)	0.00609565	0.728129	0.658783	Cortical regions	Frontal lobe	Regional
AGER	superiorfrontal (LH)	0.0126201	0.636467	0.362592	Cortical regions	Frontal lobe	Regional
AGER	superiorfrontal (RH)	0.0127524	0.752999	0.358571	Cortical regions	Frontal lobe	Regional
AGER	insula (LH)	0.027974	0.126173	0.0480659	Cortical regions	Insula cortex	Regional
AGER	insula (RH)	0.019676	0.363204	0.155659	Cortical regions	Insula cortex	Regional
AGER	cuneus (LH)	0.0175038	0.686134	0.245442	Cortical regions	Occipital lobe	Regional
AGER	cuneus (RH)	0.0323824	0.317457	0.0307858	Cortical regions	Occipital lobe	Regional
AGER	lateraloccipital (LH)	0.0258098	0.366492	0.0666743	Cortical regions	Occipital lobe	Regional
AGER	lateraloccipital (RH)	0.0210361	0.456982	0.130566	Cortical regions	Occipital lobe	Regional
AGER	lingual (LH)	0.0206369	0.410345	0.17442	Cortical regions	Occipital lobe	Regional
AGER	lingual (RH)	0.0275764	0.251081	0.0717374	Cortical regions	Occipital lobe	Regional
AGER	pericalcarine (LH)	0.0245183	0.425014	0.113377	Cortical regions	Occipital lobe	Regional
AGER	pericalcarine (RH)	0.0110989	0.764996	0.473569	Cortical regions	Occipital lobe	Regional
AGER	inferiorparietal (LH)	0.0264669	0.212753	0.0756501	Cortical regions	Parietal lobe	Regional
AGER	inferiorparietal (RH)	0.0308924	0.162154	0.0301497	Cortical regions	Parietal lobe	Regional
AGER	postcentral (LH)	0.0172509	0.51199	0.243805	Cortical regions	Parietal lobe	Regional
AGER	postcentral (RH)	0.016434	0.720167	0.270462	Cortical regions	Parietal lobe	Regional
AGER	precuneus (LH)	0.0228486	0.693998	0.112673	Cortical regions	Parietal lobe	Regional
AGER	precuneus (RH)	0.0348585	0.218326	0.014013	Cortical regions	Parietal lobe	Regional
AGER	superiorparietal (LH)	0.0204795	0.448727	0.170944	Cortical regions	Parietal lobe	Regional
AGER	superiorparietal (RH)	0.0268132	0.515733	0.0678284	Cortical regions	Parietal lobe	Regional
AGER	supramarginal (LH)	0.0511699	0.0069243	0.000329728	Cortical regions	Parietal lobe	Regional
AGER	supramarginal (RH)	0.029473	0.317577	0.0453681	Cortical regions	Parietal lobe	Regional
AGER	accumbensarea (LH)	0.0133718	0.793995	0.325257	Subcortical region	Subcortical structure	Regional
AGER	accumbensarea (RH)	0.0107546	0.709479	0.439201	Subcortical region	Subcortical structure	Regional
AGER	amygdala (LH)	0.00946833	0.831906	0.477409	Subcortical region	Subcortical structure	Regional
AGER	amygdala (RH)	0.0117804	0.911441	0.378053	Subcortical region	Subcortical structure	Regional
AGER	brainstem (WB)	0.0227169	0.279987	0.0933291	Subcortical region	Subcortical structure	Regional
AGER	caudate (LH)	-0.0161156	0.58139	0.285412	Subcortical region	Subcortical structure	Regional
AGER	caudate (RH)	-0.0216436	0.416349	0.148804	Subcortical region	Subcortical structure	Regional
AGER	ccanterior (WB)	0.0470097	0.0337391	0.00197096	Subcortical region	Subcortical structure	Regional
AGER	cccentral (WB)	0.0444527	0.0321208	0.00305912	Subcortical region	Subcortical structure	Regional
AGER	ccmidanterior (WB)	0.0457701	0.0213476	0.0020331	Subcortical region	Subcortical structure	Regional
AGER	ccmidposterior (WB)	0.0609219	0.00127045	6.04975e-05	Subcortical region	Subcortical structure	Regional
AGER	ccposterior (WB)	0.019304	0.685051	0.215341	Subcortical region	Subcortical structure	Regional
AGER	cerebellumcortex (LH)	0.0222654	0.183516	0.104867	Subcortical region	Subcortical structure	Regional
AGER	cerebellumcortex (RH)	0.0284787	0.0829197	0.0352378	Subcortical region	Subcortical structure	Regional
AGER	cerebellumwhitematter (LH)	0.0342232	0.118571	0.0171335	Subcortical region	Subcortical structure	Regional
AGER	cerebellumwhitematter (RH)	0.0134779	0.615967	0.358727	Subcortical region	Subcortical structure	Regional
AGER	hippocampus (LH)	0.0275995	0.188466	0.0428588	Subcortical region	Subcortical structure	Regional
AGER	hippocampus (RH)	0.0276305	0.163396	0.0443286	Subcortical region	Subcortical structure	Regional
AGER	opticchiasm (WB)	-0.0403683	0.0341091	0.00579733	Subcortical region	Subcortical structure	Regional
AGER	pallidum (LH)	0.00644447	0.848353	0.646364	Subcortical region	Subcortical structure	Regional
AGER	pallidum (RH)	0.00522825	0.880738	0.712979	Subcortical region	Subcortical structure	Regional
AGER	putamen (LH)	-0.00706425	0.884305	0.60378	Subcortical region	Subcortical structure	Regional
AGER	putamen (RH)	-0.00565065	0.840302	0.680244	Subcortical region	Subcortical structure	Regional
AGER	thalamusproper (LH)	0.00835022	0.632904	0.529528	Subcortical region	Subcortical structure	Regional
AGER	thalamusproper (RH)	0.0109697	0.606095	0.404063	Subcortical region	Subcortical structure	Regional
AGER	ventraldc (LH)	0.0317091	0.0611466	0.0145587	Subcortical region	Subcortical structure	Regional
AGER	ventraldc (RH)	0.0293615	0.0711283	0.0237094	Subcortical region	Subcortical structure	Regional
AGER	bankssts (LH)	0.0476281	0.0336118	0.00160056	Cortical regions	Temporal lobe	Regional
AGER	bankssts (RH)	0.0286869	0.201847	0.0574992	Cortical regions	Temporal lobe	Regional
AGER	entorhinal (LH)	-0.00481228	0.933245	0.755484	Cortical regions	Temporal lobe	Regional
AGER	entorhinal (RH)	-0.018742	0.474209	0.225814	Cortical regions	Temporal lobe	Regional
AGER	fusiform (LH)	0.0179805	0.691788	0.209367	Cortical regions	Temporal lobe	Regional
AGER	fusiform (RH)	0.0137063	0.730994	0.325627	Cortical regions	Temporal lobe	Regional
AGER	inferiortemporal (LH)	0.0299309	0.247105	0.0353008	Cortical regions	Temporal lobe	Regional
AGER	inferiortemporal (RH)	0.0184313	0.612215	0.192229	Cortical regions	Temporal lobe	Regional
AGER	middletemporal (LH)	0.0290577	0.339686	0.0375838	Cortical regions	Temporal lobe	Regional
AGER	middletemporal (RH)	0.0303844	0.20225	0.0288929	Cortical regions	Temporal lobe	Regional
AGER	parahippocampal (LH)	-0.0203849	0.627505	0.191653	Cortical regions	Temporal lobe	Regional
AGER	parahippocampal (RH)	-0.0133365	0.821662	0.391267	Cortical regions	Temporal lobe	Regional
AGER	superiortemporal (LH)	0.0477061	0.014624	0.000696379	Cortical regions	Temporal lobe	Regional
AGER	superiortemporal (RH)	0.0359704	0.252462	0.012022	Cortical regions	Temporal lobe	Regional
AGER	transversetemporal (LH)	0.0156947	0.54404	0.31088	Cortical regions	Temporal lobe	Regional
AGER	transversetemporal (RH)	0.0237964	0.374663	0.124888	Cortical regions	Temporal lobe	Regional
AGER	3rdventricle (WB)	-0.022204	0.650689	0.089148	Subcortical region	Ventricular system	Regional
AGER	4thventricle (WB)	0.00517192	0.862213	0.731627	Subcortical region	Ventricular system	Regional
AGER	inflatvent (LH)	-0.0242282	0.34239	0.0815215	Subcortical region	Ventricular system	Regional
AGER	inflatvent (RH)	0.000582182	0.967295	0.967295	Subcortical region	Ventricular system	Regional
AGER	lateralventricle (LH)	-0.0251311	0.462239	0.0748726	Subcortical region	Ventricular system	Regional
AGER	lateralventricle (RH)	-0.019558	0.795562	0.162863	Subcortical region	Ventricular system	Regional
APOE	BrainAge	0.00133012	0.924951	0.917445			Global
APOE	BrainAge delta	0.00159417	0.924951	0.917445			Global
APOE	deep white matter hyperintensities	-0.0135323	0.731446	0.395006			Global
APOE	periventricular white matter hyperintensities	-0.0156099	0.75644	0.294691			Global
APOE	white matter hyperintensities	-0.0162986	0.761026	0.283903			Global
APOE	cerebral white matter (LH)	-0.0110798	0.484386	0.376645			Global
APOE	cerebral white matter (RH)	-0.0118218	0.451642	0.344108			Global
APOE	cortex (LH)	-0.00914407	0.59549	0.484544			Global
APOE	cortex (RH)	0.00128673	0.947192	0.921472			Global
APOE	csf (WB)	-0.00638571	0.766163	0.656711			Global
APOE	subcort gray (WB)	0.0093352	0.629518	0.453873			Global
APOE	total gray (WB)	-0.00565173	0.758574	0.650206			Global
APOE	vessel (LH)	0.0315546	0.32221	0.04603			Global
APOE	vessel (RH)	0.0417525	0.175952	0.00837866			Global
APOE	caudalanteriorcingulate (LH)	-0.00743223	0.820537	0.638371	Cortical regions	Cingulate	Regional
APOE	caudalanteriorcingulate (RH)	0.00555975	0.773163	0.724831	Cortical regions	Cingulate	Regional
APOE	isthmuscingulate (LH)	-0.010446	0.993648	0.468807	Cortical regions	Cingulate	Regional
APOE	isthmuscingulate (RH)	0.00300201	0.937262	0.839656	Cortical regions	Cingulate	Regional
APOE	posteriorcingulate (LH)	-0.0162307	0.904101	0.278985	Cortical regions	Cingulate	Regional
APOE	posteriorcingulate (RH)	-0.00796959	0.797113	0.597042	Cortical regions	Cingulate	Regional
APOE	rostralanteriorcingulate (LH)	0.0109663	0.851769	0.467437	Cortical regions	Cingulate	Regional
APOE	rostralanteriorcingulate (RH)	0.00465188	0.941282	0.76199	Cortical regions	Cingulate	Regional
APOE	caudalmiddlefrontal (LH)	0.0119981	0.88078	0.42388	Cortical regions	Frontal lobe	Regional
APOE	caudalmiddlefrontal (RH)	0.00227557	0.973902	0.881149	Cortical regions	Frontal lobe	Regional
APOE	frontalpole (LH)	-0.00254296	0.982701	0.868708	Cortical regions	Frontal lobe	Regional
APOE	frontalpole (RH)	0.0059797	0.815913	0.699354	Cortical regions	Frontal lobe	Regional
APOE	lateralorbitofrontal (LH)	0.00835559	0.834749	0.5565	Cortical regions	Frontal lobe	Regional
APOE	lateralorbitofrontal (RH)	0.028377	0.217342	0.0475575	Cortical regions	Frontal lobe	Regional
APOE	medialorbitofrontal (LH)	0.00982297	0.74231	0.494873	Cortical regions	Frontal lobe	Regional
APOE	medialorbitofrontal (RH)	0.0159257	0.91836	0.262389	Cortical regions	Frontal lobe	Regional
APOE	paracentral (LH)	0.00415623	0.943119	0.785748	Cortical regions	Frontal lobe	Regional
APOE	paracentral (RH)	0.025915	0.5866	0.0868829	Cortical regions	Frontal lobe	Regional
APOE	parsopercularis (LH)	-0.0042737	0.846249	0.777063	Cortical regions	Frontal lobe	Regional
APOE	parsopercularis (RH)	0.00223049	0.96791	0.881679	Cortical regions	Frontal lobe	Regional
APOE	parsorbitalis (LH)	0.00208634	0.981286	0.885659	Cortical regions	Frontal lobe	Regional
APOE	parsorbitalis (RH)	0.00788655	0.678411	0.588896	Cortical regions	Frontal lobe	Regional
APOE	parstriangularis (LH)	-0.0181462	0.57572	0.220295	Cortical regions	Frontal lobe	Regional
APOE	parstriangularis (RH)	-0.00692141	0.921343	0.63793	Cortical regions	Frontal lobe	Regional
APOE	precentral (LH)	0.013263	0.577412	0.357445	Cortical regions	Frontal lobe	Regional
APOE	precentral (RH)	0.00282227	0.898657	0.845961	Cortical regions	Frontal lobe	Regional
APOE	rostralmiddlefrontal (LH)	-0.0205899	0.269942	0.135343	Cortical regions	Frontal lobe	Regional
APOE	rostralmiddlefrontal (RH)	-0.0135109	0.708956	0.327971	Cortical regions	Frontal lobe	Regional
APOE	superiorfrontal (LH)	-0.00360186	0.826893	0.79512	Cortical regions	Frontal lobe	Regional
APOE	superiorfrontal (RH)	0.0105043	0.85871	0.4498	Cortical regions	Frontal lobe	Regional
APOE	insula (LH)	-0.00791784	0.662898	0.576137	Cortical regions	Insula cortex	Regional
APOE	insula (RH)	0.00121974	0.929917	0.929917	Cortical regions	Insula cortex	Regional
APOE	cuneus (LH)	-0.0333459	0.283304	0.0269813	Cortical regions	Occipital lobe	Regional
APOE	cuneus (RH)	-0.0187034	0.54371	0.212604	Cortical regions	Occipital lobe	Regional
APOE	lateraloccipital (LH)	-0.0157649	0.502128	0.263019	Cortical regions	Occipital lobe	Regional
APOE	lateraloccipital (RH)	-0.0143384	0.632076	0.303116	Cortical regions	Occipital lobe	Regional
APOE	lingual (LH)	-0.0246939	0.365182	0.104338	Cortical regions	Occipital lobe	Regional
APOE	lingual (RH)	-0.016546	0.535111	0.280296	Cortical regions	Occipital lobe	Regional
APOE	pericalcarine (LH)	-0.0179799	0.504315	0.245976	Cortical regions	Occipital lobe	Regional
APOE	pericalcarine (RH)	-0.0133326	0.742796	0.389576	Cortical regions	Occipital lobe	Regional
APOE	inferiorparietal (LH)	-0.0226271	0.28275	0.129084	Cortical regions	Parietal lobe	Regional
APOE	inferiorparietal (RH)	-0.0288949	0.162154	0.0427067	Cortical regions	Parietal lobe	Regional
APOE	postcentral (LH)	-0.0203757	0.462127	0.168876	Cortical regions	Parietal lobe	Regional
APOE	postcentral (RH)	0.00408109	0.836244	0.784493	Cortical regions	Parietal lobe	Regional
APOE	precuneus (LH)	-0.0073546	0.849791	0.609907	Cortical regions	Parietal lobe	Regional
APOE	precuneus (RH)	0.00135728	0.950565	0.923863	Cortical regions	Parietal lobe	Regional
APOE	superiorparietal (LH)	-0.022769	0.448632	0.128181	Cortical regions	Parietal lobe	Regional
APOE	superiorparietal (RH)	-0.000695966	0.964887	0.962227	Cortical regions	Parietal lobe	Regional
APOE	supramarginal (LH)	-0.000299117	0.983278	0.983278	Cortical regions	Parietal lobe	Regional
APOE	supramarginal (RH)	0.0114763	0.763392	0.436224	Cortical regions	Parietal lobe	Regional
APOE	accumbensarea (LH)	0.0410028	0.0537847	0.00256117	Subcortical region	Subcortical structure	Regional
APOE	accumbensarea (RH)	0.0390504	0.104604	0.00498112	Subcortical region	Subcortical structure	Regional
APOE	amygdala (LH)	0.0191855	0.630806	0.150192	Subcortical region	Subcortical structure	Regional
APOE	amygdala (RH)	0.00243192	0.988436	0.855702	Subcortical region	Subcortical structure	Regional
APOE	brainstem (WB)	0.00110953	0.981467	0.93473	Subcortical region	Subcortical structure	Regional
APOE	caudate (LH)	0.0101523	0.751894	0.501263	Subcortical region	Subcortical structure	Regional
APOE	caudate (RH)	0.0118	0.60415	0.431535	Subcortical region	Subcortical structure	Regional
APOE	ccanterior (WB)	-0.0182591	0.689723	0.229908	Subcortical region	Subcortical structure	Regional
APOE	cccentral (WB)	-0.00956489	0.786634	0.524423	Subcortical region	Subcortical structure	Regional
APOE	ccmidanterior (WB)	-0.0249589	0.324868	0.0928195	Subcortical region	Subcortical structure	Regional
APOE	ccmidposterior (WB)	-0.0139621	0.670091	0.358744	Subcortical region	Subcortical structure	Regional
APOE	ccposterior (WB)	-0.00810737	0.841071	0.603067	Subcortical region	Subcortical structure	Regional
APOE	cerebellumcortex (LH)	-0.0175354	0.302772	0.201848	Subcortical region	Subcortical structure	Regional
APOE	cerebellumcortex (RH)	-0.0123679	0.473682	0.360901	Subcortical region	Subcortical structure	Regional
APOE	cerebellumwhitematter (LH)	-0.0117639	0.510163	0.412989	Subcortical region	Subcortical structure	Regional
APOE	cerebellumwhitematter (RH)	-0.0270275	0.297544	0.065828	Subcortical region	Subcortical structure	Regional
APOE	hippocampus (LH)	0.0175234	0.417647	0.19888	Subcortical region	Subcortical structure	Regional
APOE	hippocampus (RH)	0.00218168	0.873949	0.873949	Subcortical region	Subcortical structure	Regional
APOE	opticchiasm (WB)	-0.0120228	0.846394	0.411736	Subcortical region	Subcortical structure	Regional
APOE	pallidum (LH)	-0.0189355	0.361571	0.17785	Subcortical region	Subcortical structure	Regional
APOE	pallidum (RH)	-0.00158864	0.971465	0.911057	Subcortical region	Subcortical structure	Regional
APOE	putamen (LH)	0.00641913	0.884305	0.637442	Subcortical region	Subcortical structure	Regional
APOE	putamen (RH)	0.00339873	0.938404	0.804346	Subcortical region	Subcortical structure	Regional
APOE	thalamusproper (LH)	0.0192356	0.282045	0.147738	Subcortical region	Subcortical structure	Regional
APOE	thalamusproper (RH)	0.0068482	0.74449	0.602682	Subcortical region	Subcortical structure	Regional
APOE	ventraldc (LH)	0.00495834	0.758629	0.702715	Subcortical region	Subcortical structure	Regional
APOE	ventraldc (RH)	-0.00171594	0.939685	0.894938	Subcortical region	Subcortical structure	Regional
APOE	bankssts (LH)	-0.0105993	0.63397	0.483025	Cortical regions	Temporal lobe	Regional
APOE	bankssts (RH)	0.00572045	0.903654	0.705091	Cortical regions	Temporal lobe	Regional
APOE	entorhinal (LH)	0.00982924	0.848046	0.524981	Cortical regions	Temporal lobe	Regional
APOE	entorhinal (RH)	0.00322409	0.947666	0.835067	Cortical regions	Temporal lobe	Regional
APOE	fusiform (LH)	-0.00380041	0.922725	0.790908	Cortical regions	Temporal lobe	Regional
APOE	fusiform (RH)	0.00772488	0.761036	0.579837	Cortical regions	Temporal lobe	Regional
APOE	inferiortemporal (LH)	-0.00609147	0.825559	0.668653	Cortical regions	Temporal lobe	Regional
APOE	inferiortemporal (RH)	0.0101581	0.827137	0.47265	Cortical regions	Temporal lobe	Regional
APOE	middletemporal (LH)	-0.00139134	0.942698	0.920762	Cortical regions	Temporal lobe	Regional
APOE	middletemporal (RH)	-0.00577796	0.837605	0.678061	Cortical regions	Temporal lobe	Regional
APOE	parahippocampal (LH)	0.0222546	0.627505	0.154275	Cortical regions	Temporal lobe	Regional
APOE	parahippocampal (RH)	0.0155282	0.74311	0.318476	Cortical regions	Temporal lobe	Regional
APOE	superiortemporal (LH)	0.00502879	0.841025	0.721111	Cortical regions	Temporal lobe	Regional
APOE	superiortemporal (RH)	0.0229472	0.418292	0.109418	Cortical regions	Temporal lobe	Regional
APOE	transversetemporal (LH)	0.00741532	0.745372	0.632319	Cortical regions	Temporal lobe	Regional
APOE	transversetemporal (RH)	0.00479637	0.848825	0.757271	Cortical regions	Temporal lobe	Regional
APOE	3rdventricle (WB)	-0.0120482	0.852804	0.356689	Subcortical region	Ventricular system	Regional
APOE	4thventricle (WB)	-0.00433026	0.862213	0.774138	Subcortical region	Ventricular system	Regional
APOE	inflatvent (LH)	-0.0262813	0.309602	0.0589719	Subcortical region	Ventricular system	Regional
APOE	inflatvent (RH)	-0.00976731	0.73207	0.491796	Subcortical region	Ventricular system	Regional
APOE	lateralventricle (LH)	-0.0108892	0.773625	0.440596	Subcortical region	Ventricular system	Regional
APOE	lateralventricle (RH)	-0.00648079	0.795562	0.644027	Subcortical region	Ventricular system	Regional
C7	BrainAge	0.0154227	0.484828	0.230871			Global
C7	BrainAge delta	0.0184844	0.484828	0.230871			Global
C7	deep white matter hyperintensities	-0.00823663	0.731446	0.604555			Global
C7	periventricular white matter hyperintensities	0.00123479	0.960785	0.933922			Global
C7	white matter hyperintensities	-0.00280042	0.935928	0.853885			Global
C7	cerebral white matter (LH)	0.0146925	0.366759	0.244506			Global
C7	cerebral white matter (RH)	0.0125468	0.446449	0.318892			Global
C7	cortex (LH)	-0.00481515	0.750568	0.714826			Global
C7	cortex (RH)	-0.0098152	0.597685	0.455379			Global
C7	csf (WB)	-0.0175658	0.429252	0.224846			Global
C7	subcort gray (WB)	0.0200426	0.236983	0.110391			Global
C7	total gray (WB)	0.000454282	0.971137	0.971137			Global
C7	vessel (LH)	0.0184622	0.647416	0.246635			Global
C7	vessel (RH)	-0.00245976	0.937033	0.87752			Global
C7	caudalanteriorcingulate (LH)	0.00847307	0.820537	0.594819	Cortical regions	Cingulate	Regional
C7	caudalanteriorcingulate (RH)	-0.0162298	0.632265	0.307686	Cortical regions	Cingulate	Regional
C7	isthmuscingulate (LH)	-0.00230447	0.993648	0.873955	Cortical regions	Cingulate	Regional
C7	isthmuscingulate (RH)	-0.00327946	0.937262	0.82633	Cortical regions	Cingulate	Regional
C7	posteriorcingulate (LH)	-0.00398453	0.904101	0.791932	Cortical regions	Cingulate	Regional
C7	posteriorcingulate (RH)	-0.0113485	0.797113	0.454893	Cortical regions	Cingulate	Regional
C7	rostralanteriorcingulate (LH)	-0.00457402	0.89078	0.763525	Cortical regions	Cingulate	Regional
C7	rostralanteriorcingulate (RH)	-0.0121031	0.941282	0.434076	Cortical regions	Cingulate	Regional
C7	caudalmiddlefrontal (LH)	-0.0047948	0.88078	0.751067	Cortical regions	Frontal lobe	Regional
C7	caudalmiddlefrontal (RH)	0.00888054	0.787427	0.562448	Cortical regions	Frontal lobe	Regional
C7	frontalpole (LH)	-0.031173	0.361809	0.0442231	Cortical regions	Frontal lobe	Regional
C7	frontalpole (RH)	-0.028406	0.244075	0.0685357	Cortical regions	Frontal lobe	Regional
C7	lateralorbitofrontal (LH)	-0.00345039	0.8439	0.80952	Cortical regions	Frontal lobe	Regional
C7	lateralorbitofrontal (RH)	0.00992124	0.607495	0.491782	Cortical regions	Frontal lobe	Regional
C7	medialorbitofrontal (LH)	0.0129543	0.600187	0.371544	Cortical regions	Frontal lobe	Regional
C7	medialorbitofrontal (RH)	0.00457397	0.959455	0.749343	Cortical regions	Frontal lobe	Regional
C7	paracentral (LH)	-0.000324531	0.98319	0.98319	Cortical regions	Frontal lobe	Regional
C7	paracentral (RH)	-0.00803441	0.800018	0.598325	Cortical regions	Frontal lobe	Regional
C7	parsopercularis (LH)	-0.0149763	0.623425	0.32462	Cortical regions	Frontal lobe	Regional
C7	parsopercularis (RH)	0.00805975	0.855734	0.593416	Cortical regions	Frontal lobe	Regional
C7	parsorbitalis (LH)	0.000487094	0.991568	0.973415	Cortical regions	Frontal lobe	Regional
C7	parsorbitalis (RH)	-0.02183	0.398547	0.137509	Cortical regions	Frontal lobe	Regional
C7	parstriangularis (LH)	-0.0163091	0.57572	0.274152	Cortical regions	Frontal lobe	Regional
C7	parstriangularis (RH)	-0.00376318	0.956817	0.799508	Cortical regions	Frontal lobe	Regional
C7	precentral (LH)	-0.0117299	0.580839	0.419155	Cortical regions	Frontal lobe	Regional
C7	precentral (RH)	-0.0128117	0.533841	0.381315	Cortical regions	Frontal lobe	Regional
C7	rostralmiddlefrontal (LH)	0.00107083	0.938556	0.938556	Cortical regions	Frontal lobe	Regional
C7	rostralmiddlefrontal (RH)	-0.0267519	0.572055	0.0544814	Cortical regions	Frontal lobe	Regional
C7	superiorfrontal (LH)	-0.00305586	0.826893	0.826893	Cortical regions	Frontal lobe	Regional
C7	superiorfrontal (RH)	0.00406991	0.918649	0.771313	Cortical regions	Frontal lobe	Regional
C7	insula (LH)	0.00382366	0.825328	0.788712	Cortical regions	Insula cortex	Regional
C7	insula (RH)	0.00891078	0.761454	0.523593	Cortical regions	Insula cortex	Regional
C7	cuneus (LH)	-0.0386124	0.231088	0.0110042	Cortical regions	Occipital lobe	Regional
C7	cuneus (RH)	-0.0317879	0.317457	0.0354437	Cortical regions	Occipital lobe	Regional
C7	lateraloccipital (LH)	-0.037433	0.174553	0.00831207	Cortical regions	Occipital lobe	Regional
C7	lateraloccipital (RH)	-0.0293799	0.253202	0.0361717	Cortical regions	Occipital lobe	Regional
C7	lingual (LH)	-0.0350799	0.153855	0.0219793	Cortical regions	Occipital lobe	Regional
C7	lingual (RH)	-0.0408625	0.056723	0.00810329	Cortical regions	Occipital lobe	Regional
C7	pericalcarine (LH)	-0.0387703	0.21746	0.0129881	Cortical regions	Occipital lobe	Regional
C7	pericalcarine (RH)	-0.0293494	0.548462	0.060051	Cortical regions	Occipital lobe	Regional
C7	inferiorparietal (LH)	0.0189103	0.336642	0.208011	Cortical regions	Parietal lobe	Regional
C7	inferiorparietal (RH)	-0.00373136	0.927597	0.795083	Cortical regions	Parietal lobe	Regional
C7	postcentral (LH)	-0.0144494	0.54957	0.332822	Cortical regions	Parietal lobe	Regional
C7	postcentral (RH)	-0.0275089	0.543426	0.0672229	Cortical regions	Parietal lobe	Regional
C7	precuneus (LH)	-0.00658301	0.849791	0.650314	Cortical regions	Parietal lobe	Regional
C7	precuneus (RH)	-0.000915816	0.950565	0.948961	Cortical regions	Parietal lobe	Regional
C7	superiorparietal (LH)	-0.00379315	0.935134	0.801393	Cortical regions	Parietal lobe	Regional
C7	superiorparietal (RH)	-0.00872652	0.897403	0.555535	Cortical regions	Parietal lobe	Regional
C7	supramarginal (LH)	0.005613	0.976826	0.696215	Cortical regions	Parietal lobe	Regional
C7	supramarginal (RH)	0.0121542	0.763392	0.413055	Cortical regions	Parietal lobe	Regional
C7	accumbensarea (LH)	0.0141916	0.793995	0.300337	Subcortical region	Subcortical structure	Regional
C7	accumbensarea (RH)	0.0147154	0.560707	0.293703	Subcortical region	Subcortical structure	Regional
C7	amygdala (LH)	0.00677746	0.831906	0.613909	Subcortical region	Subcortical structure	Regional
C7	amygdala (RH)	0.00962489	0.988436	0.474951	Subcortical region	Subcortical structure	Regional
C7	brainstem (WB)	0.0178756	0.363195	0.190245	Subcortical region	Subcortical structure	Regional
C7	caudate (LH)	0.0145886	0.590461	0.337406	Subcortical region	Subcortical structure	Regional
C7	caudate (RH)	0.0215619	0.416349	0.153621	Subcortical region	Subcortical structure	Regional
C7	ccanterior (WB)	0.00473299	0.928341	0.757397	Subcortical region	Subcortical structure	Regional
C7	cccentral (WB)	0.0225608	0.292195	0.136075	Subcortical region	Subcortical structure	Regional
C7	ccmidanterior (WB)	0.0155361	0.697865	0.299085	Subcortical region	Subcortical structure	Regional
C7	ccmidposterior (WB)	0.00410244	0.920444	0.788952	Subcortical region	Subcortical structure	Regional
C7	ccposterior (WB)	0.0192646	0.685051	0.219961	Subcortical region	Subcortical structure	Regional
C7	cerebellumcortex (LH)	0.0303572	0.077302	0.0282532	Subcortical region	Subcortical structure	Regional
C7	cerebellumcortex (RH)	0.0187691	0.295198	0.168685	Subcortical region	Subcortical structure	Regional
C7	cerebellumwhitematter (LH)	0.0140948	0.433416	0.330221	Subcortical region	Subcortical structure	Regional
C7	cerebellumwhitematter (RH)	0.0120308	0.624568	0.416379	Subcortical region	Subcortical structure	Regional
C7	hippocampus (LH)	0.024688	0.230887	0.0723476	Subcortical region	Subcortical structure	Regional
C7	hippocampus (RH)	0.0115999	0.563354	0.402396	Subcortical region	Subcortical structure	Regional
C7	opticchiasm (WB)	-0.00702336	0.846394	0.634089	Subcortical region	Subcortical structure	Regional
C7	pallidum (LH)	0.0278918	0.204928	0.0487925	Subcortical region	Subcortical structure	Regional
C7	pallidum (RH)	0.0365326	0.0752012	0.010743	Subcortical region	Subcortical structure	Regional
C7	putamen (LH)	0.0140026	0.827838	0.307468	Subcortical region	Subcortical structure	Regional
C7	putamen (RH)	0.0200959	0.612758	0.145895	Subcortical region	Subcortical structure	Regional
C7	thalamusproper (LH)	0.0102435	0.621859	0.444185	Subcortical region	Subcortical structure	Regional
C7	thalamusproper (RH)	0.00381432	0.872028	0.773497	Subcortical region	Subcortical structure	Regional
C7	ventraldc (LH)	0.018546	0.252673	0.156416	Subcortical region	Subcortical structure	Regional
C7	ventraldc (RH)	0.0200122	0.241024	0.126251	Subcortical region	Subcortical structure	Regional
C7	bankssts (LH)	0.0177756	0.425057	0.24289	Cortical regions	Temporal lobe	Regional
C7	bankssts (RH)	0.0297888	0.201847	0.0503748	Cortical regions	Temporal lobe	Regional
C7	entorhinal (LH)	-0.0141411	0.705385	0.363953	Cortical regions	Temporal lobe	Regional
C7	entorhinal (RH)	-0.0326752	0.226933	0.0361528	Cortical regions	Temporal lobe	Regional
C7	fusiform (LH)	0.000752297	0.958451	0.958451	Cortical regions	Temporal lobe	Regional
C7	fusiform (RH)	-0.0172111	0.58004	0.220757	Cortical regions	Temporal lobe	Regional
C7	inferiortemporal (LH)	-0.00521903	0.825559	0.715853	Cortical regions	Temporal lobe	Regional
C7	inferiortemporal (RH)	0.00418448	0.922053	0.769016	Cortical regions	Temporal lobe	Regional
C7	middletemporal (LH)	0.02229	0.349598	0.113608	Cortical regions	Temporal lobe	Regional
C7	middletemporal (RH)	0.0138988	0.740941	0.321555	Cortical regions	Temporal lobe	Regional
C7	parahippocampal (LH)	-0.00688272	0.817631	0.661892	Cortical regions	Temporal lobe	Regional
C7	parahippocampal (RH)	-0.0179513	0.74311	0.252282	Cortical regions	Temporal lobe	Regional
C7	superiortemporal (LH)	0.0130759	0.681209	0.356824	Cortical regions	Temporal lobe	Regional
C7	superiortemporal (RH)	0.0025644	0.902027	0.859073	Cortical regions	Temporal lobe	Regional
C7	transversetemporal (LH)	-0.0146178	0.563952	0.349113	Cortical regions	Temporal lobe	Regional
C7	transversetemporal (RH)	-0.0130653	0.651478	0.403296	Cortical regions	Temporal lobe	Regional
C7	3rdventricle (WB)	-0.00368024	0.852804	0.779891	Subcortical region	Ventricular system	Regional
C7	4thventricle (WB)	0.0191961	0.511323	0.206621	Subcortical region	Ventricular system	Regional
C7	inflatvent (LH)	0.0127019	0.6388	0.365029	Subcortical region	Ventricular system	Regional
C7	inflatvent (RH)	0.00327592	0.859917	0.818968	Subcortical region	Ventricular system	Regional
C7	lateralventricle (LH)	0.00518327	0.841972	0.715572	Subcortical region	Ventricular system	Regional
C7	lateralventricle (RH)	0.00910464	0.795562	0.519317	Subcortical region	Ventricular system	Regional
CD276	BrainAge	-0.00991165	0.624383	0.442848			Global
CD276	BrainAge delta	-0.0118793	0.624383	0.442848			Global
CD276	deep white matter hyperintensities	0.010756	0.731446	0.49908			Global
CD276	periventricular white matter hyperintensities	0.00444927	0.960785	0.76524			Global
CD276	white matter hyperintensities	0.00657973	0.931532	0.66538			Global
CD276	cerebral white matter (LH)	0.00361969	0.855845	0.774336			Global
CD276	cerebral white matter (RH)	0.00562779	0.723746	0.654818			Global
CD276	cortex (LH)	-0.019608	0.292028	0.13671			Global
CD276	cortex (RH)	-0.0104174	0.597685	0.428178			Global
CD276	csf (WB)	-0.00677268	0.766163	0.639816			Global
CD276	subcort gray (WB)	-0.00869682	0.629518	0.48852			Global
CD276	total gray (WB)	-0.0162302	0.285945	0.196053			Global
CD276	vessel (LH)	-0.00223311	0.888557	0.888557			Global
CD276	vessel (RH)	-0.0133927	0.926381	0.40137			Global
CD276	caudalanteriorcingulate (LH)	-0.0133069	0.820537	0.403519	Cortical regions	Cingulate	Regional
CD276	caudalanteriorcingulate (RH)	-0.0109795	0.672084	0.490129	Cortical regions	Cingulate	Regional
CD276	isthmuscingulate (LH)	0.00097781	0.993648	0.946332	Cortical regions	Cingulate	Regional
CD276	isthmuscingulate (RH)	0.00325294	0.937262	0.827704	Cortical regions	Cingulate	Regional
CD276	posteriorcingulate (LH)	-0.00920544	0.904101	0.542191	Cortical regions	Cingulate	Regional
CD276	posteriorcingulate (RH)	0.00465588	0.797113	0.759156	Cortical regions	Cingulate	Regional
CD276	rostralanteriorcingulate (LH)	-0.0109347	0.851769	0.47197	Cortical regions	Cingulate	Regional
CD276	rostralanteriorcingulate (RH)	-0.00925309	0.941282	0.549803	Cortical regions	Cingulate	Regional
CD276	caudalmiddlefrontal (LH)	-0.000296641	0.984341	0.984341	Cortical regions	Frontal lobe	Regional
CD276	caudalmiddlefrontal (RH)	-0.00967928	0.787427	0.52782	Cortical regions	Frontal lobe	Regional
CD276	frontalpole (LH)	-0.0208421	0.624019	0.178603	Cortical regions	Frontal lobe	Regional
CD276	frontalpole (RH)	-0.0172887	0.510957	0.267644	Cortical regions	Frontal lobe	Regional
CD276	lateralorbitofrontal (LH)	-0.00736128	0.8439	0.607048	Cortical regions	Frontal lobe	Regional
CD276	lateralorbitofrontal (RH)	0.00323165	0.909418	0.822806	Cortical regions	Frontal lobe	Regional
CD276	medialorbitofrontal (LH)	-0.0253726	0.276974	0.080029	Cortical regions	Frontal lobe	Regional
CD276	medialorbitofrontal (RH)	-0.013694	0.959455	0.338736	Cortical regions	Frontal lobe	Regional
CD276	paracentral (LH)	-0.0330655	0.161859	0.0317559	Cortical regions	Frontal lobe	Regional
CD276	paracentral (RH)	-0.0187498	0.648472	0.218861	Cortical regions	Frontal lobe	Regional
CD276	parsopercularis (LH)	-0.00757428	0.812337	0.618363	Cortical regions	Frontal lobe	Regional
CD276	parsopercularis (RH)	-0.00545521	0.886715	0.717817	Cortical regions	Frontal lobe	Regional
CD276	parsorbitalis (LH)	-0.000154449	0.991568	0.991568	Cortical regions	Frontal lobe	Regional
CD276	parsorbitalis (RH)	0.0241948	0.398547	0.0997345	Cortical regions	Frontal lobe	Regional
CD276	parstriangularis (LH)	0.00519361	0.799258	0.727666	Cortical regions	Frontal lobe	Regional
CD276	parstriangularis (RH)	0.00566936	0.921343	0.701976	Cortical regions	Frontal lobe	Regional
CD276	precentral (LH)	-0.0188561	0.407393	0.193997	Cortical regions	Frontal lobe	Regional
CD276	precentral (RH)	-0.00483417	0.864667	0.741143	Cortical regions	Frontal lobe	Regional
CD276	rostralmiddlefrontal (LH)	-0.0223275	0.251812	0.107919	Cortical regions	Frontal lobe	Regional
CD276	rostralmiddlefrontal (RH)	-0.00107592	0.938364	0.938364	Cortical regions	Frontal lobe	Regional
CD276	superiorfrontal (LH)	-0.0400412	0.043499	0.00414277	Cortical regions	Frontal lobe	Regional
CD276	superiorfrontal (RH)	-0.0265399	0.303258	0.0579754	Cortical regions	Frontal lobe	Regional
CD276	insula (LH)	-0.0295845	0.114214	0.0380714	Cortical regions	Insula cortex	Regional
CD276	insula (RH)	-0.0144136	0.576872	0.302171	Cortical regions	Insula cortex	Regional
CD276	cuneus (LH)	-0.00100594	0.967975	0.947205	Cortical regions	Occipital lobe	Regional
CD276	cuneus (RH)	-0.0116108	0.731701	0.442438	Cortical regions	Occipital lobe	Regional
CD276	lateraloccipital (LH)	-0.000667147	0.962499	0.962499	Cortical regions	Occipital lobe	Regional
CD276	lateraloccipital (RH)	-0.00978193	0.684827	0.485562	Cortical regions	Occipital lobe	Regional
CD276	lingual (LH)	-0.0180324	0.418384	0.239077	Cortical regions	Occipital lobe	Regional
CD276	lingual (RH)	-0.00533163	0.85148	0.72984	Cortical regions	Occipital lobe	Regional
CD276	pericalcarine (LH)	-0.00595044	0.853901	0.703104	Cortical regions	Occipital lobe	Regional
CD276	pericalcarine (RH)	0.00133922	0.978216	0.931634	Cortical regions	Occipital lobe	Regional
CD276	inferiorparietal (LH)	-0.00116602	0.938122	0.938122	Cortical regions	Parietal lobe	Regional
CD276	inferiorparietal (RH)	-0.00665321	0.794643	0.643283	Cortical regions	Parietal lobe	Regional
CD276	postcentral (LH)	-0.0158565	0.549561	0.287865	Cortical regions	Parietal lobe	Regional
CD276	postcentral (RH)	-0.0128411	0.825256	0.392979	Cortical regions	Parietal lobe	Regional
CD276	precuneus (LH)	-0.00621097	0.849791	0.66885	Cortical regions	Parietal lobe	Regional
CD276	precuneus (RH)	0.00394784	0.950565	0.782587	Cortical regions	Parietal lobe	Regional
CD276	superiorparietal (LH)	-0.0154975	0.524966	0.304024	Cortical regions	Parietal lobe	Regional
CD276	superiorparietal (RH)	-0.00318848	0.964887	0.829462	Cortical regions	Parietal lobe	Regional
CD276	supramarginal (LH)	-0.00412649	0.976826	0.774076	Cortical regions	Parietal lobe	Regional
CD276	supramarginal (RH)	-0.0131236	0.763392	0.376772	Cortical regions	Parietal lobe	Regional
CD276	accumbensarea (LH)	-0.00490617	0.987483	0.720305	Subcortical region	Subcortical structure	Regional
CD276	accumbensarea (RH)	-0.00718335	0.798328	0.60825	Subcortical region	Subcortical structure	Regional
CD276	amygdala (LH)	-0.00775174	0.831906	0.563902	Subcortical region	Subcortical structure	Regional
CD276	amygdala (RH)	-0.00779433	0.988436	0.562868	Subcortical region	Subcortical structure	Regional
CD276	brainstem (WB)	0.000126683	0.992594	0.992594	Subcortical region	Subcortical structure	Regional
CD276	caudate (LH)	-0.00637557	0.885991	0.675041	Subcortical region	Subcortical structure	Regional
CD276	caudate (RH)	-0.0148971	0.486352	0.324234	Subcortical region	Subcortical structure	Regional
CD276	ccanterior (WB)	0.00188287	0.928341	0.902193	Subcortical region	Subcortical structure	Regional
CD276	cccentral (WB)	-0.000962894	0.949279	0.949279	Subcortical region	Subcortical structure	Regional
CD276	ccmidanterior (WB)	0.0116189	0.706567	0.437398	Subcortical region	Subcortical structure	Regional
CD276	ccmidposterior (WB)	0.00278696	0.945775	0.855702	Subcortical region	Subcortical structure	Regional
CD276	ccposterior (WB)	0.0181323	0.685051	0.248265	Subcortical region	Subcortical structure	Regional
CD276	cerebellumcortex (LH)	-0.015315	0.339171	0.268492	Subcortical region	Subcortical structure	Regional
CD276	cerebellumcortex (RH)	-0.0163527	0.345641	0.230427	Subcortical region	Subcortical structure	Regional
CD276	cerebellumwhitematter (LH)	-0.014826	0.428013	0.305723	Subcortical region	Subcortical structure	Regional
CD276	cerebellumwhitematter (RH)	-0.000714017	0.961529	0.961529	Subcortical region	Subcortical structure	Regional
CD276	hippocampus (LH)	-0.0275557	0.188466	0.0448729	Subcortical region	Subcortical structure	Regional
CD276	hippocampus (RH)	-0.028115	0.163396	0.0423528	Subcortical region	Subcortical structure	Regional
CD276	opticchiasm (WB)	-0.00285836	0.846394	0.846394	Subcortical region	Subcortical structure	Regional
CD276	pallidum (LH)	-0.00407638	0.888207	0.773408	Subcortical region	Subcortical structure	Regional
CD276	pallidum (RH)	3.00753e-05	0.998325	0.998325	Subcortical region	Subcortical structure	Regional
CD276	putamen (LH)	0.000148188	0.991383	0.991383	Subcortical region	Subcortical structure	Regional
CD276	putamen (RH)	0.00777093	0.795203	0.57392	Subcortical region	Subcortical structure	Regional
CD276	thalamusproper (LH)	-0.00140526	0.962222	0.916401	Subcortical region	Subcortical structure	Regional
CD276	thalamusproper (RH)	-0.00165094	0.90086	0.90086	Subcortical region	Subcortical structure	Regional
CD276	ventraldc (LH)	-0.00464739	0.758629	0.722504	Subcortical region	Subcortical structure	Regional
CD276	ventraldc (RH)	-0.00367924	0.908414	0.778641	Subcortical region	Subcortical structure	Regional
CD276	bankssts (LH)	-0.0304239	0.225878	0.0455907	Cortical regions	Temporal lobe	Regional
CD276	bankssts (RH)	-0.00331459	0.903654	0.827672	Cortical regions	Temporal lobe	Regional
CD276	entorhinal (LH)	0.000617096	0.968398	0.968398	Cortical regions	Temporal lobe	Regional
CD276	entorhinal (RH)	0.004361	0.947666	0.779803	Cortical regions	Temporal lobe	Regional
CD276	fusiform (LH)	-0.0146302	0.779748	0.310926	Cortical regions	Temporal lobe	Regional
CD276	fusiform (RH)	-0.00836923	0.761036	0.551556	Cortical regions	Temporal lobe	Regional
CD276	inferiortemporal (LH)	0.00758165	0.825559	0.59693	Cortical regions	Temporal lobe	Regional
CD276	inferiortemporal (RH)	-0.00223394	0.922053	0.875416	Cortical regions	Temporal lobe	Regional
CD276	middletemporal (LH)	-0.0144641	0.561941	0.304589	Cortical regions	Temporal lobe	Regional
CD276	middletemporal (RH)	-0.00723605	0.837605	0.605799	Cortical regions	Temporal lobe	Regional
CD276	parahippocampal (LH)	-0.0185283	0.627505	0.239049	Cortical regions	Temporal lobe	Regional
CD276	parahippocampal (RH)	-0.00930484	0.885509	0.552914	Cortical regions	Temporal lobe	Regional
CD276	superiortemporal (LH)	-0.0356476	0.125697	0.0119711	Cortical regions	Temporal lobe	Regional
CD276	superiortemporal (RH)	-0.0108668	0.747439	0.451776	Cortical regions	Temporal lobe	Regional
CD276	transversetemporal (LH)	-0.0367594	0.194309	0.0185056	Cortical regions	Temporal lobe	Regional
CD276	transversetemporal (RH)	-0.0196776	0.436979	0.208085	Cortical regions	Temporal lobe	Regional
CD276	3rdventricle (WB)	0.00691038	0.852804	0.59974	Subcortical region	Ventricular system	Regional
CD276	4thventricle (WB)	0.0164666	0.531963	0.278647	Subcortical region	Ventricular system	Regional
CD276	inflatvent (LH)	0.0212529	0.425404	0.12956	Subcortical region	Ventricular system	Regional
CD276	inflatvent (RH)	0.0270846	0.295679	0.0583887	Subcortical region	Ventricular system	Regional
CD276	lateralventricle (LH)	0.0102289	0.773625	0.472053	Subcortical region	Ventricular system	Regional
CD276	lateralventricle (RH)	0.00661206	0.795562	0.639785	Subcortical region	Ventricular system	Regional
CDON	BrainAge	0.00123138	0.924951	0.924951			Global
CDON	BrainAge delta	0.00147583	0.924951	0.924951			Global
CDON	deep white matter hyperintensities	-0.013202	0.731446	0.414549			Global
CDON	periventricular white matter hyperintensities	-0.0138622	0.75644	0.36021			Global
CDON	white matter hyperintensities	-0.0143924	0.761026	0.352167			Global
CDON	cerebral white matter (LH)	-0.0356586	0.0511629	0.00528142			Global
CDON	cerebral white matter (RH)	-0.0358588	0.0514913	0.00490394			Global
CDON	cortex (LH)	-0.0314119	0.195141	0.0185849			Global
CDON	cortex (RH)	-0.0293007	0.291702	0.0277812			Global
CDON	csf (WB)	-0.044886	0.0229988	0.00219036			Global
CDON	subcort gray (WB)	-0.0441989	0.0106341	0.000506388			Global
CDON	total gray (WB)	-0.039888	0.0178582	0.00170078			Global
CDON	vessel (LH)	-0.0268955	0.50222	0.0956651			Global
CDON	vessel (RH)	0.00673454	0.937033	0.677024			Global
CDON	caudalanteriorcingulate (LH)	-0.023097	0.750497	0.152327	Cortical regions	Cingulate	Regional
CDON	caudalanteriorcingulate (RH)	-0.0196022	0.632265	0.223886	Cortical regions	Cingulate	Regional
CDON	isthmuscingulate (LH)	-0.0235296	0.865916	0.10978	Cortical regions	Cingulate	Regional
CDON	isthmuscingulate (RH)	-0.0202078	0.937262	0.181951	Cortical regions	Cingulate	Regional
CDON	posteriorcingulate (LH)	-0.00373736	0.904101	0.80703	Cortical regions	Cingulate	Regional
CDON	posteriorcingulate (RH)	-0.00747924	0.797113	0.626852	Cortical regions	Cingulate	Regional
CDON	rostralanteriorcingulate (LH)	-0.0322543	0.709923	0.0361873	Cortical regions	Cingulate	Regional
CDON	rostralanteriorcingulate (RH)	-0.00236674	0.94194	0.87998	Cortical regions	Cingulate	Regional
CDON	caudalmiddlefrontal (LH)	-0.0286514	0.257262	0.0612527	Cortical regions	Frontal lobe	Regional
CDON	caudalmiddlefrontal (RH)	-0.0343703	0.292123	0.0268609	Cortical regions	Frontal lobe	Regional
CDON	frontalpole (LH)	-0.000340401	0.982701	0.982701	Cortical regions	Frontal lobe	Regional
CDON	frontalpole (RH)	-0.0111889	0.769194	0.478871	Cortical regions	Frontal lobe	Regional
CDON	lateralorbitofrontal (LH)	-0.0275906	0.239494	0.0570224	Cortical regions	Frontal lobe	Regional
CDON	lateralorbitofrontal (RH)	-0.0225982	0.320542	0.122111	Cortical regions	Frontal lobe	Regional
CDON	medialorbitofrontal (LH)	-0.035006	0.179628	0.0171074	Cortical regions	Frontal lobe	Regional
CDON	medialorbitofrontal (RH)	-0.0277829	0.45165	0.0553379	Cortical regions	Frontal lobe	Regional
CDON	paracentral (LH)	-0.0435717	0.0690837	0.00520829	Cortical regions	Frontal lobe	Regional
CDON	paracentral (RH)	-0.0117297	0.754081	0.447706	Cortical regions	Frontal lobe	Regional
CDON	parsopercularis (LH)	-0.0261215	0.512352	0.0898533	Cortical regions	Frontal lobe	Regional
CDON	parsopercularis (RH)	-0.0172695	0.758244	0.258756	Cortical regions	Frontal lobe	Regional
CDON	parsorbitalis (LH)	-0.0196504	0.414065	0.184406	Cortical regions	Frontal lobe	Regional
CDON	parsorbitalis (RH)	-0.00534721	0.719551	0.719551	Cortical regions	Frontal lobe	Regional
CDON	parstriangularis (LH)	-0.0151851	0.601082	0.314852	Cortical regions	Frontal lobe	Regional
CDON	parstriangularis (RH)	-0.025198	0.79372	0.0931346	Cortical regions	Frontal lobe	Regional
CDON	precentral (LH)	-0.0338163	0.121205	0.0214591	Cortical regions	Frontal lobe	Regional
CDON	precentral (RH)	-0.0426802	0.0834123	0.00397201	Cortical regions	Frontal lobe	Regional
CDON	rostralmiddlefrontal (LH)	-0.0422808	0.055547	0.0026451	Cortical regions	Frontal lobe	Regional
CDON	rostralmiddlefrontal (RH)	-0.0111493	0.708956	0.428948	Cortical regions	Frontal lobe	Regional
CDON	superiorfrontal (LH)	-0.0458705	0.0248751	0.00118453	Cortical regions	Frontal lobe	Regional
CDON	superiorfrontal (RH)	-0.0399505	0.101534	0.00483497	Cortical regions	Frontal lobe	Regional
CDON	insula (LH)	-0.0577953	0.00131612	6.26725e-05	Cortical regions	Insula cortex	Regional
CDON	insula (RH)	-0.0503122	0.0078571	0.000374148	Cortical regions	Insula cortex	Regional
CDON	cuneus (LH)	0.0217217	0.553265	0.158076	Cortical regions	Occipital lobe	Regional
CDON	cuneus (RH)	0.0135684	0.717063	0.375605	Cortical regions	Occipital lobe	Regional
CDON	lateraloccipital (LH)	-0.0108093	0.607207	0.452053	Cortical regions	Occipital lobe	Regional
CDON	lateraloccipital (RH)	-0.0300881	0.253202	0.0341803	Cortical regions	Occipital lobe	Regional
CDON	lingual (LH)	0.00228624	0.927018	0.882874	Cortical regions	Occipital lobe	Regional
CDON	lingual (RH)	0.00549341	0.85148	0.725416	Cortical regions	Occipital lobe	Regional
CDON	pericalcarine (LH)	0.00265177	0.9581	0.866853	Cortical regions	Occipital lobe	Regional
CDON	pericalcarine (RH)	-0.00479743	0.952508	0.761617	Cortical regions	Occipital lobe	Regional
CDON	inferiorparietal (LH)	-0.0227612	0.28275	0.134643	Cortical regions	Parietal lobe	Regional
CDON	inferiorparietal (RH)	-0.0289901	0.162154	0.0463299	Cortical regions	Parietal lobe	Regional
CDON	postcentral (LH)	-0.0181107	0.51199	0.230807	Cortical regions	Parietal lobe	Regional
CDON	postcentral (RH)	-0.00706376	0.836244	0.642772	Cortical regions	Parietal lobe	Regional
CDON	precuneus (LH)	-0.00969731	0.849791	0.509757	Cortical regions	Parietal lobe	Regional
CDON	precuneus (RH)	-0.0195524	0.465328	0.177268	Cortical regions	Parietal lobe	Regional
CDON	superiorparietal (LH)	-0.0257998	0.382925	0.0911726	Cortical regions	Parietal lobe	Regional
CDON	superiorparietal (RH)	-0.0195708	0.515733	0.19184	Cortical regions	Parietal lobe	Regional
CDON	supramarginal (LH)	-0.00490676	0.976826	0.736174	Cortical regions	Parietal lobe	Regional
CDON	supramarginal (RH)	-0.0131547	0.763392	0.381828	Cortical regions	Parietal lobe	Regional
CDON	accumbensarea (LH)	-0.0344519	0.136875	0.0130357	Subcortical region	Subcortical structure	Regional
CDON	accumbensarea (RH)	-0.0303779	0.135804	0.0323344	Subcortical region	Subcortical structure	Regional
CDON	amygdala (LH)	-0.00984414	0.831906	0.469449	Subcortical region	Subcortical structure	Regional
CDON	amygdala (RH)	-0.025163	0.273675	0.0651608	Subcortical region	Subcortical structure	Regional
CDON	brainstem (WB)	-0.0265788	0.190766	0.0545045	Subcortical region	Subcortical structure	Regional
CDON	caudate (LH)	-0.0503825	0.0223923	0.0010663	Subcortical region	Subcortical structure	Regional
CDON	caudate (RH)	-0.0433386	0.0971039	0.00462399	Subcortical region	Subcortical structure	Regional
CDON	ccanterior (WB)	-0.00274853	0.928341	0.859447	Subcortical region	Subcortical structure	Regional
CDON	cccentral (WB)	-0.0278186	0.243627	0.0696076	Subcortical region	Subcortical structure	Regional
CDON	ccmidanterior (WB)	-0.00932334	0.706751	0.538477	Subcortical region	Subcortical structure	Regional
CDON	ccmidposterior (WB)	-0.0121103	0.670091	0.435372	Subcortical region	Subcortical structure	Regional
CDON	ccposterior (WB)	0.0050191	0.841071	0.752422	Subcortical region	Subcortical structure	Regional
CDON	cerebellumcortex (LH)	-0.058798	0.000566113	2.69578e-05	Subcortical region	Subcortical structure	Regional
CDON	cerebellumcortex (RH)	-0.0551671	0.00134593	6.40921e-05	Subcortical region	Subcortical structure	Regional
CDON	cerebellumwhitematter (LH)	-0.0279528	0.14854	0.0565865	Subcortical region	Subcortical structure	Regional
CDON	cerebellumwhitematter (RH)	-0.0192975	0.462271	0.198116	Subcortical region	Subcortical structure	Regional
CDON	hippocampus (LH)	-0.0246151	0.230887	0.0769624	Subcortical region	Subcortical structure	Regional
CDON	hippocampus (RH)	-0.0254079	0.184192	0.0701683	Subcortical region	Subcortical structure	Regional
CDON	opticchiasm (WB)	-0.00364085	0.846394	0.807563	Subcortical region	Subcortical structure	Regional
CDON	pallidum (LH)	-0.062424	0.000276494	1.31664e-05	Subcortical region	Subcortical structure	Regional
CDON	pallidum (RH)	-0.067121	7.64593e-05	3.64092e-06	Subcortical region	Subcortical structure	Regional
CDON	putamen (LH)	-0.0157384	0.827838	0.257494	Subcortical region	Subcortical structure	Regional
CDON	putamen (RH)	-0.0126675	0.767699	0.365571	Subcortical region	Subcortical structure	Regional
CDON	thalamusproper (LH)	-0.0471677	0.00525647	0.000500616	Subcortical region	Subcortical structure	Regional
CDON	thalamusproper (RH)	-0.0342433	0.0626571	0.0107229	Subcortical region	Subcortical structure	Regional
CDON	ventraldc (LH)	-0.0400226	0.0176686	0.00252408	Subcortical region	Subcortical structure	Regional
CDON	ventraldc (RH)	-0.0380172	0.0288723	0.00412462	Subcortical region	Subcortical structure	Regional
CDON	bankssts (LH)	-0.018353	0.425057	0.233952	Cortical regions	Temporal lobe	Regional
CDON	bankssts (RH)	-0.00179079	0.907577	0.907577	Cortical regions	Temporal lobe	Regional
CDON	entorhinal (LH)	-0.0217752	0.565996	0.167555	Cortical regions	Temporal lobe	Regional
CDON	entorhinal (RH)	-0.00382883	0.947666	0.808552	Cortical regions	Temporal lobe	Regional
CDON	fusiform (LH)	-0.00425496	0.922725	0.771144	Cortical regions	Temporal lobe	Regional
CDON	fusiform (RH)	-0.00371052	0.865538	0.794419	Cortical regions	Temporal lobe	Regional
CDON	inferiortemporal (LH)	-0.0097096	0.825559	0.503802	Cortical regions	Temporal lobe	Regional
CDON	inferiortemporal (RH)	-0.0215008	0.612215	0.136298	Cortical regions	Temporal lobe	Regional
CDON	middletemporal (LH)	-0.0124762	0.590975	0.382058	Cortical regions	Temporal lobe	Regional
CDON	middletemporal (RH)	-0.0173708	0.600906	0.221326	Cortical regions	Temporal lobe	Regional
CDON	parahippocampal (LH)	0.00400204	0.885085	0.801809	Cortical regions	Temporal lobe	Regional
CDON	parahippocampal (RH)	0.0113057	0.866291	0.476643	Cortical regions	Temporal lobe	Regional
CDON	superiortemporal (LH)	-0.0195361	0.585171	0.174125	Cortical regions	Temporal lobe	Regional
CDON	superiortemporal (RH)	-0.0179476	0.513093	0.219897	Cortical regions	Temporal lobe	Regional
CDON	transversetemporal (LH)	-0.0438053	0.117367	0.00558891	Cortical regions	Temporal lobe	Regional
CDON	transversetemporal (RH)	-0.0333686	0.281408	0.035069	Cortical regions	Temporal lobe	Regional
CDON	3rdventricle (WB)	-0.0112328	0.852804	0.399764	Subcortical region	Ventricular system	Regional
CDON	4thventricle (WB)	-0.0104102	0.806099	0.499014	Subcortical region	Ventricular system	Regional
CDON	inflatvent (LH)	-0.0330467	0.209595	0.0199614	Subcortical region	Ventricular system	Regional
CDON	inflatvent (RH)	-0.0262293	0.295679	0.0703998	Subcortical region	Ventricular system	Regional
CDON	lateralventricle (LH)	-0.00655166	0.841972	0.64935	Subcortical region	Ventricular system	Regional
CDON	lateralventricle (RH)	-0.0074566	0.795562	0.602387	Subcortical region	Ventricular system	Regional
CHRDL1	BrainAge	-0.0292303	0.186351	0.0354955			Global
CHRDL1	BrainAge delta	-0.035033	0.186351	0.0354955			Global
CHRDL1	deep white matter hyperintensities	0.02106	0.731446	0.221914			Global
CHRDL1	periventricular white matter hyperintensities	0.00479565	0.960785	0.766448			Global
CHRDL1	white matter hyperintensities	0.0117159	0.770961	0.477261			Global
CHRDL1	cerebral white matter (LH)	-0.0319033	0.079257	0.0188707			Global
CHRDL1	cerebral white matter (RH)	-0.0315329	0.0837151	0.0199322			Global
CHRDL1	cortex (LH)	-0.0244389	0.292028	0.0848938			Global
CHRDL1	cortex (RH)	-0.0249526	0.408859	0.0778779			Global
CHRDL1	csf (WB)	-0.0314549	0.170085	0.043457			Global
CHRDL1	subcort gray (WB)	-0.0204135	0.236983	0.130941			Global
CHRDL1	total gray (WB)	-0.0297055	0.130576	0.0279168			Global
CHRDL1	vessel (LH)	-0.00454172	0.830777	0.791216			Global
CHRDL1	vessel (RH)	0.0139196	0.926381	0.417846			Global
CHRDL1	caudalanteriorcingulate (LH)	-0.0170158	0.750497	0.321082	Cortical regions	Cingulate	Regional
CHRDL1	caudalanteriorcingulate (RH)	-0.0242793	0.632265	0.15629	Cortical regions	Cingulate	Regional
CHRDL1	isthmuscingulate (LH)	-0.0176642	0.993648	0.258626	Cortical regions	Cingulate	Regional
CHRDL1	isthmuscingulate (RH)	-0.0155266	0.937262	0.33453	Cortical regions	Cingulate	Regional
CHRDL1	posteriorcingulate (LH)	-0.0110254	0.904101	0.49771	Cortical regions	Cingulate	Regional
CHRDL1	posteriorcingulate (RH)	-0.0113482	0.797113	0.487585	Cortical regions	Cingulate	Regional
CHRDL1	rostralanteriorcingulate (LH)	-0.00719692	0.89078	0.660129	Cortical regions	Cingulate	Regional
CHRDL1	rostralanteriorcingulate (RH)	-0.0168956	0.941282	0.310392	Cortical regions	Cingulate	Regional
CHRDL1	caudalmiddlefrontal (LH)	-0.0220982	0.523113	0.174371	Cortical regions	Frontal lobe	Regional
CHRDL1	caudalmiddlefrontal (RH)	-0.0290968	0.292123	0.0778685	Cortical regions	Frontal lobe	Regional
CHRDL1	frontalpole (LH)	0.00038722	0.982701	0.981483	Cortical regions	Frontal lobe	Regional
CHRDL1	frontalpole (RH)	-0.00432558	0.836549	0.796713	Cortical regions	Frontal lobe	Regional
CHRDL1	lateralorbitofrontal (LH)	-0.0299823	0.239494	0.0516357	Cortical regions	Frontal lobe	Regional
CHRDL1	lateralorbitofrontal (RH)	-0.0444435	0.0441831	0.00420792	Cortical regions	Frontal lobe	Regional
CHRDL1	medialorbitofrontal (LH)	-0.0486792	0.0378566	0.0018027	Cortical regions	Frontal lobe	Regional
CHRDL1	medialorbitofrontal (RH)	-0.0337968	0.45165	0.0282592	Cortical regions	Frontal lobe	Regional
CHRDL1	paracentral (LH)	-0.0277854	0.281195	0.0937317	Cortical regions	Frontal lobe	Regional
CHRDL1	paracentral (RH)	-0.0190036	0.648472	0.247037	Cortical regions	Frontal lobe	Regional
CHRDL1	parsopercularis (LH)	-0.0154474	0.623425	0.345281	Cortical regions	Frontal lobe	Regional
CHRDL1	parsopercularis (RH)	0.00127584	0.96791	0.937425	Cortical regions	Frontal lobe	Regional
CHRDL1	parsorbitalis (LH)	-0.0218398	0.414065	0.165074	Cortical regions	Frontal lobe	Regional
CHRDL1	parsorbitalis (RH)	-0.0282693	0.388483	0.0739968	Cortical regions	Frontal lobe	Regional
CHRDL1	parstriangularis (LH)	-0.0539947	0.00919332	0.000764817	Cortical regions	Frontal lobe	Regional
CHRDL1	parstriangularis (RH)	-0.0203766	0.79372	0.201377	Cortical regions	Frontal lobe	Regional
CHRDL1	precentral (LH)	-0.0267754	0.287108	0.0866545	Cortical regions	Frontal lobe	Regional
CHRDL1	precentral (RH)	-0.0300519	0.296081	0.0563964	Cortical regions	Frontal lobe	Regional
CHRDL1	rostralmiddlefrontal (LH)	-0.0316845	0.205429	0.0340611	Cortical regions	Frontal lobe	Regional
CHRDL1	rostralmiddlefrontal (RH)	-0.0149477	0.708956	0.318305	Cortical regions	Frontal lobe	Regional
CHRDL1	superiorfrontal (LH)	-0.0245734	0.306874	0.102291	Cortical regions	Frontal lobe	Regional
CHRDL1	superiorfrontal (RH)	-0.0217172	0.448828	0.149609	Cortical regions	Frontal lobe	Regional
CHRDL1	insula (LH)	-0.0456451	0.0309337	0.00294607	Cortical regions	Insula cortex	Regional
CHRDL1	insula (RH)	-0.0477505	0.0156312	0.00148868	Cortical regions	Insula cortex	Regional
CHRDL1	cuneus (LH)	0.0306884	0.423798	0.0605426	Cortical regions	Occipital lobe	Regional
CHRDL1	cuneus (RH)	0.0212567	0.54371	0.191458	Cortical regions	Occipital lobe	Regional
CHRDL1	lateraloccipital (LH)	-0.00968084	0.613944	0.526237	Cortical regions	Occipital lobe	Regional
CHRDL1	lateraloccipital (RH)	-0.00925618	0.708614	0.539896	Cortical regions	Occipital lobe	Regional
CHRDL1	lingual (LH)	0.0179606	0.445948	0.276063	Cortical regions	Occipital lobe	Regional
CHRDL1	lingual (RH)	0.0245444	0.318869	0.139699	Cortical regions	Occipital lobe	Regional
CHRDL1	pericalcarine (LH)	0.0274343	0.425014	0.102575	Cortical regions	Occipital lobe	Regional
CHRDL1	pericalcarine (RH)	0.0217545	0.684098	0.195456	Cortical regions	Occipital lobe	Regional
CHRDL1	inferiorparietal (LH)	-0.030307	0.212753	0.0608385	Cortical regions	Parietal lobe	Regional
CHRDL1	inferiorparietal (RH)	-0.0114667	0.735501	0.458438	Cortical regions	Parietal lobe	Regional
CHRDL1	postcentral (LH)	-0.0225186	0.462127	0.160886	Cortical regions	Parietal lobe	Regional
CHRDL1	postcentral (RH)	-0.02454	0.543426	0.129387	Cortical regions	Parietal lobe	Regional
CHRDL1	precuneus (LH)	0.00275305	0.860209	0.860209	Cortical regions	Parietal lobe	Regional
CHRDL1	precuneus (RH)	-0.00466268	0.950565	0.762089	Cortical regions	Parietal lobe	Regional
CHRDL1	superiorparietal (LH)	-0.0159769	0.524966	0.324979	Cortical regions	Parietal lobe	Regional
CHRDL1	superiorparietal (RH)	-0.0207388	0.515733	0.193097	Cortical regions	Parietal lobe	Regional
CHRDL1	supramarginal (LH)	0.00315006	0.976826	0.838712	Cortical regions	Parietal lobe	Regional
CHRDL1	supramarginal (RH)	-0.0367276	0.226219	0.0215447	Cortical regions	Parietal lobe	Regional
CHRDL1	accumbensarea (LH)	-0.0126925	0.793995	0.389538	Subcortical region	Subcortical structure	Regional
CHRDL1	accumbensarea (RH)	-0.0139509	0.621448	0.355113	Subcortical region	Subcortical structure	Regional
CHRDL1	amygdala (LH)	0.00161011	0.956919	0.911351	Subcortical region	Subcortical structure	Regional
CHRDL1	amygdala (RH)	-0.00630442	0.988436	0.663778	Subcortical region	Subcortical structure	Regional
CHRDL1	brainstem (WB)	-0.00826096	0.753292	0.573937	Subcortical region	Subcortical structure	Regional
CHRDL1	caudate (LH)	-0.0255741	0.496502	0.118215	Subcortical region	Subcortical structure	Regional
CHRDL1	caudate (RH)	-0.0211226	0.421683	0.194145	Subcortical region	Subcortical structure	Regional
CHRDL1	ccanterior (WB)	-0.0213965	0.689723	0.194515	Subcortical region	Subcortical structure	Regional
CHRDL1	cccentral (WB)	0.00611671	0.918126	0.707396	Subcortical region	Subcortical structure	Regional
CHRDL1	ccmidanterior (WB)	-0.000783898	0.993775	0.961185	Subcortical region	Subcortical structure	Regional
CHRDL1	ccmidposterior (WB)	0.0110932	0.675374	0.501347	Subcortical region	Subcortical structure	Regional
CHRDL1	ccposterior (WB)	0.00426137	0.841071	0.80102	Subcortical region	Subcortical structure	Regional
CHRDL1	cerebellumcortex (LH)	-0.0387343	0.0390965	0.0093087	Subcortical region	Subcortical structure	Regional
CHRDL1	cerebellumcortex (RH)	-0.0349239	0.0697147	0.0173266	Subcortical region	Subcortical structure	Regional
CHRDL1	cerebellumwhitematter (LH)	-0.0246393	0.239015	0.113816	Subcortical region	Subcortical structure	Regional
CHRDL1	cerebellumwhitematter (RH)	-0.0171027	0.540567	0.283154	Subcortical region	Subcortical structure	Regional
CHRDL1	hippocampus (LH)	-0.016332	0.433201	0.269546	Subcortical region	Subcortical structure	Regional
CHRDL1	hippocampus (RH)	-0.0188901	0.431007	0.205242	Subcortical region	Subcortical structure	Regional
CHRDL1	opticchiasm (WB)	-0.00358062	0.846394	0.821657	Subcortical region	Subcortical structure	Regional
CHRDL1	pallidum (LH)	-0.0204725	0.361571	0.179172	Subcortical region	Subcortical structure	Regional
CHRDL1	pallidum (RH)	-0.01541	0.741276	0.31769	Subcortical region	Subcortical structure	Regional
CHRDL1	putamen (LH)	-0.0125309	0.884305	0.396238	Subcortical region	Subcortical structure	Regional
CHRDL1	putamen (RH)	-0.0077155	0.795203	0.604058	Subcortical region	Subcortical structure	Regional
CHRDL1	thalamusproper (LH)	-0.0246504	0.183002	0.0871438	Subcortical region	Subcortical structure	Regional
CHRDL1	thalamusproper (RH)	-0.0146772	0.490384	0.303571	Subcortical region	Subcortical structure	Regional
CHRDL1	ventraldc (LH)	-0.0104511	0.601385	0.458198	Subcortical region	Subcortical structure	Regional
CHRDL1	ventraldc (RH)	-0.00951765	0.69915	0.499393	Subcortical region	Subcortical structure	Regional
CHRDL1	bankssts (LH)	-0.00466373	0.905283	0.775957	Cortical regions	Temporal lobe	Regional
CHRDL1	bankssts (RH)	-0.0165094	0.580537	0.313827	Cortical regions	Temporal lobe	Regional
CHRDL1	entorhinal (LH)	-0.0299664	0.31028	0.0738762	Cortical regions	Temporal lobe	Regional
CHRDL1	entorhinal (RH)	-0.0286797	0.262823	0.0876076	Cortical regions	Temporal lobe	Regional
CHRDL1	fusiform (LH)	-0.0371741	0.175823	0.016745	Cortical regions	Temporal lobe	Regional
CHRDL1	fusiform (RH)	-0.0386783	0.221676	0.010556	Cortical regions	Temporal lobe	Regional
CHRDL1	inferiortemporal (LH)	-0.0174805	0.675598	0.25737	Cortical regions	Temporal lobe	Regional
CHRDL1	inferiortemporal (RH)	-0.0141897	0.827137	0.354917	Cortical regions	Temporal lobe	Regional
CHRDL1	middletemporal (LH)	-0.00700555	0.751546	0.644182	Cortical regions	Temporal lobe	Regional
CHRDL1	middletemporal (RH)	-0.00096291	0.99406	0.949137	Cortical regions	Temporal lobe	Regional
CHRDL1	parahippocampal (LH)	-0.0143901	0.711453	0.395689	Cortical regions	Temporal lobe	Regional
CHRDL1	parahippocampal (RH)	-0.0242381	0.634248	0.151011	Cortical regions	Temporal lobe	Regional
CHRDL1	superiortemporal (LH)	-0.00543352	0.841025	0.722093	Cortical regions	Temporal lobe	Regional
CHRDL1	superiortemporal (RH)	-0.0218774	0.418292	0.159349	Cortical regions	Temporal lobe	Regional
CHRDL1	transversetemporal (LH)	-0.0137827	0.618264	0.412176	Cortical regions	Temporal lobe	Regional
CHRDL1	transversetemporal (RH)	-0.0362172	0.281408	0.0313508	Cortical regions	Temporal lobe	Regional
CHRDL1	3rdventricle (WB)	0.0125334	0.852804	0.376625	Subcortical region	Ventricular system	Regional
CHRDL1	4thventricle (WB)	0.0190844	0.511323	0.243487	Subcortical region	Ventricular system	Regional
CHRDL1	inflatvent (LH)	-0.0191301	0.457382	0.205031	Subcortical region	Ventricular system	Regional
CHRDL1	inflatvent (RH)	0.00619495	0.765938	0.687645	Subcortical region	Ventricular system	Regional
CHRDL1	lateralventricle (LH)	-0.00296268	0.909143	0.846589	Subcortical region	Ventricular system	Regional
CHRDL1	lateralventricle (RH)	-0.00898145	0.795562	0.554855	Subcortical region	Ventricular system	Regional
CXCL17	BrainAge	0.0133993	0.570548	0.353196			Global
CXCL17	BrainAge delta	0.0160593	0.570548	0.353196			Global
CXCL17	deep white matter hyperintensities	0.0310802	0.424552	0.080867			Global
CXCL17	periventricular white matter hyperintensities	0.0358252	0.167539	0.0316192			Global
CXCL17	white matter hyperintensities	0.0371016	0.221948	0.0292621			Global
CXCL17	cerebral white matter (LH)	-0.0481768	0.013207	0.000628905			Global
CXCL17	cerebral white matter (RH)	-0.0470243	0.0171702	0.000817627			Global
CXCL17	cortex (LH)	-0.0505215	0.0124507	0.000592889			Global
CXCL17	cortex (RH)	-0.0417207	0.094093	0.00448062			Global
CXCL17	csf (WB)	-0.00903986	0.756031	0.576024			Global
CXCL17	subcort gray (WB)	-0.0397799	0.0476897	0.00454188			Global
CXCL17	total gray (WB)	-0.0506483	0.00631626	0.000300774			Global
CXCL17	vessel (LH)	0.025782	0.516055	0.147444			Global
CXCL17	vessel (RH)	-0.00308449	0.937033	0.862631			Global
CXCL17	caudalanteriorcingulate (LH)	-0.0271511	0.750497	0.126985	Cortical regions	Cingulate	Regional
CXCL17	caudalanteriorcingulate (RH)	-0.0131881	0.672084	0.458014	Cortical regions	Cingulate	Regional
CXCL17	isthmuscingulate (LH)	-0.0288468	0.865916	0.0753625	Cortical regions	Cingulate	Regional
CXCL17	isthmuscingulate (RH)	-0.0353684	0.715548	0.0340737	Cortical regions	Cingulate	Regional
CXCL17	posteriorcingulate (LH)	-0.0409342	0.319433	0.0152111	Cortical regions	Cingulate	Regional
CXCL17	posteriorcingulate (RH)	-0.0408581	0.167677	0.0159693	Cortical regions	Cingulate	Regional
CXCL17	rostralanteriorcingulate (LH)	-0.0241838	0.709923	0.154347	Cortical regions	Cingulate	Regional
CXCL17	rostralanteriorcingulate (RH)	-0.00223533	0.94194	0.897085	Cortical regions	Cingulate	Regional
CXCL17	caudalmiddlefrontal (LH)	-0.0332096	0.257262	0.0491063	Cortical regions	Frontal lobe	Regional
CXCL17	caudalmiddlefrontal (RH)	-0.0276297	0.319801	0.1066	Cortical regions	Frontal lobe	Regional
CXCL17	frontalpole (LH)	-0.0139887	0.977631	0.418985	Cortical regions	Frontal lobe	Regional
CXCL17	frontalpole (RH)	-0.010429	0.769194	0.549424	Cortical regions	Frontal lobe	Regional
CXCL17	lateralorbitofrontal (LH)	-0.0432908	0.141742	0.00674964	Cortical regions	Frontal lobe	Regional
CXCL17	lateralorbitofrontal (RH)	-0.0490956	0.0441831	0.00230709	Cortical regions	Frontal lobe	Regional
CXCL17	medialorbitofrontal (LH)	-0.0342293	0.241342	0.0344774	Cortical regions	Frontal lobe	Regional
CXCL17	medialorbitofrontal (RH)	-0.0277337	0.45165	0.0827745	Cortical regions	Frontal lobe	Regional
CXCL17	paracentral (LH)	-0.0467273	0.0690837	0.0065794	Cortical regions	Frontal lobe	Regional
CXCL17	paracentral (RH)	-0.0270881	0.5866	0.111733	Cortical regions	Frontal lobe	Regional
CXCL17	parsopercularis (LH)	-0.0270673	0.512352	0.110924	Cortical regions	Frontal lobe	Regional
CXCL17	parsopercularis (RH)	-0.0261682	0.506592	0.120617	Cortical regions	Frontal lobe	Regional
CXCL17	parsorbitalis (LH)	-0.0254196	0.414065	0.119389	Cortical regions	Frontal lobe	Regional
CXCL17	parsorbitalis (RH)	-0.0333412	0.388483	0.0422485	Cortical regions	Frontal lobe	Regional
CXCL17	parstriangularis (LH)	-0.0553982	0.00919332	0.000875554	Cortical regions	Frontal lobe	Regional
CXCL17	parstriangularis (RH)	-0.0114164	0.79372	0.490274	Cortical regions	Frontal lobe	Regional
CXCL17	precentral (LH)	-0.0378222	0.121205	0.0196486	Cortical regions	Frontal lobe	Regional
CXCL17	precentral (RH)	-0.03611	0.284743	0.0271184	Cortical regions	Frontal lobe	Regional
CXCL17	rostralmiddlefrontal (LH)	-0.0305484	0.205429	0.0489118	Cortical regions	Frontal lobe	Regional
CXCL17	rostralmiddlefrontal (RH)	-0.0360889	0.42393	0.0201871	Cortical regions	Frontal lobe	Regional
CXCL17	superiorfrontal (LH)	-0.0421025	0.0487089	0.00695841	Cortical regions	Frontal lobe	Regional
CXCL17	superiorfrontal (RH)	-0.0335779	0.303258	0.0317456	Cortical regions	Frontal lobe	Regional
CXCL17	insula (LH)	-0.0407385	0.0738354	0.0105479	Cortical regions	Insula cortex	Regional
CXCL17	insula (RH)	-0.035475	0.080359	0.0229597	Cortical regions	Insula cortex	Regional
CXCL17	cuneus (LH)	-0.00865028	0.834665	0.6102	Cortical regions	Occipital lobe	Regional
CXCL17	cuneus (RH)	0.00356797	0.913966	0.832648	Cortical regions	Occipital lobe	Regional
CXCL17	lateraloccipital (LH)	-0.0131325	0.607207	0.407311	Cortical regions	Occipital lobe	Regional
CXCL17	lateraloccipital (RH)	-0.0153045	0.632076	0.328631	Cortical regions	Occipital lobe	Regional
CXCL17	lingual (LH)	-0.01528	0.520526	0.371804	Cortical regions	Occipital lobe	Regional
CXCL17	lingual (RH)	-0.0262947	0.318869	0.127258	Cortical regions	Occipital lobe	Regional
CXCL17	pericalcarine (LH)	-0.0226319	0.504315	0.194312	Cortical regions	Occipital lobe	Regional
CXCL17	pericalcarine (RH)	-0.0283046	0.548462	0.104469	Cortical regions	Occipital lobe	Regional
CXCL17	inferiorparietal (LH)	-0.0620127	0.00453827	0.000216108	Cortical regions	Parietal lobe	Regional
CXCL17	inferiorparietal (RH)	-0.0502875	0.0360035	0.00171445	Cortical regions	Parietal lobe	Regional
CXCL17	postcentral (LH)	-0.0359689	0.462127	0.0308576	Cortical regions	Parietal lobe	Regional
CXCL17	postcentral (RH)	-0.0257683	0.543426	0.124826	Cortical regions	Parietal lobe	Regional
CXCL17	precuneus (LH)	-0.0338072	0.389317	0.0370778	Cortical regions	Parietal lobe	Regional
CXCL17	precuneus (RH)	-0.0325528	0.218326	0.0415859	Cortical regions	Parietal lobe	Regional
CXCL17	superiorparietal (LH)	-0.0363259	0.303349	0.0309722	Cortical regions	Parietal lobe	Regional
CXCL17	superiorparietal (RH)	-0.0268997	0.515733	0.10371	Cortical regions	Parietal lobe	Regional
CXCL17	supramarginal (LH)	-0.038416	0.116886	0.0166979	Cortical regions	Parietal lobe	Regional
CXCL17	supramarginal (RH)	-0.0406008	0.226219	0.0143307	Cortical regions	Parietal lobe	Regional
CXCL17	accumbensarea (LH)	-0.0176428	0.793995	0.248985	Subcortical region	Subcortical structure	Regional
CXCL17	accumbensarea (RH)	-0.0309924	0.166826	0.0476646	Subcortical region	Subcortical structure	Regional
CXCL17	amygdala (LH)	-0.0386948	0.0691841	0.00988345	Subcortical region	Subcortical structure	Regional
CXCL17	amygdala (RH)	-0.0382587	0.0768075	0.0109725	Subcortical region	Subcortical structure	Regional
CXCL17	brainstem (WB)	-0.042644	0.0538637	0.00512988	Subcortical region	Subcortical structure	Regional
CXCL17	caudate (LH)	-0.0222434	0.570972	0.190324	Subcortical region	Subcortical structure	Regional
CXCL17	caudate (RH)	-0.0181409	0.486352	0.282487	Subcortical region	Subcortical structure	Regional
CXCL17	ccanterior (WB)	-0.00264958	0.928341	0.87696	Subcortical region	Subcortical structure	Regional
CXCL17	cccentral (WB)	-0.0288918	0.262289	0.0874298	Subcortical region	Subcortical structure	Regional
CXCL17	ccmidanterior (WB)	-0.0434631	0.0486856	0.00927344	Subcortical region	Subcortical structure	Regional
CXCL17	ccmidposterior (WB)	-0.0266185	0.436703	0.119898	Subcortical region	Subcortical structure	Regional
CXCL17	ccposterior (WB)	-0.0279039	0.685051	0.111645	Subcortical region	Subcortical structure	Regional
CXCL17	cerebellumcortex (LH)	-0.0434653	0.0343638	0.00491184	Subcortical region	Subcortical structure	Regional
CXCL17	cerebellumcortex (RH)	-0.045629	0.0190684	0.00272405	Subcortical region	Subcortical structure	Regional
CXCL17	cerebellumwhitematter (LH)	-0.0571964	0.00840015	0.000400007	Subcortical region	Subcortical structure	Regional
CXCL17	cerebellumwhitematter (RH)	-0.0358247	0.211492	0.0302132	Subcortical region	Subcortical structure	Regional
CXCL17	hippocampus (LH)	-0.0542268	0.00426887	0.000406559	Subcortical region	Subcortical structure	Regional
CXCL17	hippocampus (RH)	-0.0497412	0.0272333	0.00129682	Subcortical region	Subcortical structure	Regional
CXCL17	opticchiasm (WB)	-0.0448338	0.0341091	0.00649697	Subcortical region	Subcortical structure	Regional
CXCL17	pallidum (LH)	-0.0456133	0.0273276	0.00390394	Subcortical region	Subcortical structure	Regional
CXCL17	pallidum (RH)	-0.0348897	0.153221	0.029185	Subcortical region	Subcortical structure	Regional
CXCL17	putamen (LH)	0.00939312	0.884305	0.539936	Subcortical region	Subcortical structure	Regional
CXCL17	putamen (RH)	0.0125098	0.795203	0.417705	Subcortical region	Subcortical structure	Regional
CXCL17	thalamusproper (LH)	-0.0480607	0.0090969	0.00129956	Subcortical region	Subcortical structure	Regional
CXCL17	thalamusproper (RH)	-0.0349808	0.0626571	0.0180813	Subcortical region	Subcortical structure	Regional
CXCL17	ventraldc (LH)	-0.0619101	0.000469513	2.23577e-05	Subcortical region	Subcortical structure	Regional
CXCL17	ventraldc (RH)	-0.0641666	0.000233556	1.11217e-05	Subcortical region	Subcortical structure	Regional
CXCL17	bankssts (LH)	-0.0287706	0.316973	0.0905636	Cortical regions	Temporal lobe	Regional
CXCL17	bankssts (RH)	-0.039154	0.201847	0.0212823	Cortical regions	Temporal lobe	Regional
CXCL17	entorhinal (LH)	-0.0346476	0.251786	0.0463791	Cortical regions	Temporal lobe	Regional
CXCL17	entorhinal (RH)	-0.0348223	0.226933	0.045597	Cortical regions	Temporal lobe	Regional
CXCL17	fusiform (LH)	-0.0476801	0.0650452	0.00309739	Cortical regions	Temporal lobe	Regional
CXCL17	fusiform (RH)	-0.0278745	0.409696	0.0757702	Cortical regions	Temporal lobe	Regional
CXCL17	inferiortemporal (LH)	-0.0354673	0.247105	0.0267313	Cortical regions	Temporal lobe	Regional
CXCL17	inferiortemporal (RH)	-0.0228853	0.612215	0.150397	Cortical regions	Temporal lobe	Regional
CXCL17	middletemporal (LH)	-0.0451	0.0869686	0.00414136	Cortical regions	Temporal lobe	Regional
CXCL17	middletemporal (RH)	-0.0303816	0.274777	0.0523384	Cortical regions	Temporal lobe	Regional
CXCL17	parahippocampal (LH)	-0.0301865	0.601252	0.0858931	Cortical regions	Temporal lobe	Regional
CXCL17	parahippocampal (RH)	-0.050385	0.0840062	0.00400029	Cortical regions	Temporal lobe	Regional
CXCL17	superiortemporal (LH)	-0.028001	0.40555	0.0772476	Cortical regions	Temporal lobe	Regional
CXCL17	superiortemporal (RH)	-0.0309549	0.288441	0.0549412	Cortical regions	Temporal lobe	Regional
CXCL17	transversetemporal (LH)	-0.0330348	0.305124	0.0581189	Cortical regions	Temporal lobe	Regional
CXCL17	transversetemporal (RH)	-0.0320857	0.346907	0.0660774	Cortical regions	Temporal lobe	Regional
CXCL17	3rdventricle (WB)	0.00524192	0.852804	0.721553	Subcortical region	Ventricular system	Regional
CXCL17	4thventricle (WB)	0.0358021	0.244469	0.0349242	Subcortical region	Ventricular system	Regional
CXCL17	inflatvent (LH)	0.00792031	0.84062	0.613076	Subcortical region	Ventricular system	Regional
CXCL17	inflatvent (RH)	-0.00944925	0.73207	0.554468	Subcortical region	Ventricular system	Regional
CXCL17	lateralventricle (LH)	0.0204098	0.696094	0.198884	Subcortical region	Ventricular system	Regional
CXCL17	lateralventricle (RH)	0.00530088	0.814518	0.736945	Subcortical region	Ventricular system	Regional
CXCL9	BrainAge	0.0023022	0.924951	0.864009			Global
CXCL9	BrainAge delta	0.00275922	0.924951	0.864009			Global
CXCL9	deep white matter hyperintensities	0.0414933	0.268537	0.0127875			Global
CXCL9	periventricular white matter hyperintensities	0.0321424	0.167539	0.0394535			Global
CXCL9	white matter hyperintensities	0.0383754	0.221948	0.0160235			Global
CXCL9	cerebral white matter (LH)	-0.0187265	0.29378	0.153885			Global
CXCL9	cerebral white matter (RH)	-0.0200534	0.28237	0.125646			Global
CXCL9	cortex (LH)	-0.00902311	0.59549	0.51042			Global
CXCL9	cortex (RH)	-0.00911686	0.623931	0.505087			Global
CXCL9	csf (WB)	0.0229693	0.320063	0.12708			Global
CXCL9	subcort gray (WB)	-0.0264423	0.128662	0.0428874			Global
CXCL9	total gray (WB)	-0.00992225	0.558033	0.447437			Global
CXCL9	vessel (LH)	0.0397696	0.172302	0.0164098			Global
CXCL9	vessel (RH)	-0.00934682	0.926381	0.573474			Global
CXCL9	caudalanteriorcingulate (LH)	-0.00544734	0.820537	0.74239	Cortical regions	Cingulate	Regional
CXCL9	caudalanteriorcingulate (RH)	0.0217694	0.632265	0.188398	Cortical regions	Cingulate	Regional
CXCL9	isthmuscingulate (LH)	-0.00111155	0.993648	0.941365	Cortical regions	Cingulate	Regional
CXCL9	isthmuscingulate (RH)	-0.0196499	0.937262	0.206277	Cortical regions	Cingulate	Regional
CXCL9	posteriorcingulate (LH)	-0.0130855	0.904101	0.404942	Cortical regions	Cingulate	Regional
CXCL9	posteriorcingulate (RH)	0.00594354	0.797113	0.706763	Cortical regions	Cingulate	Regional
CXCL9	rostralanteriorcingulate (LH)	0.0267856	0.709923	0.09029	Cortical regions	Cingulate	Regional
CXCL9	rostralanteriorcingulate (RH)	-0.00824624	0.941282	0.608434	Cortical regions	Cingulate	Regional
CXCL9	caudalmiddlefrontal (LH)	-0.0310651	0.257262	0.0481336	Cortical regions	Frontal lobe	Regional
CXCL9	caudalmiddlefrontal (RH)	0.00764557	0.829097	0.631693	Cortical regions	Frontal lobe	Regional
CXCL9	frontalpole (LH)	0.00241379	0.982701	0.880986	Cortical regions	Frontal lobe	Regional
CXCL9	frontalpole (RH)	0.033711	0.244075	0.0377051	Cortical regions	Frontal lobe	Regional
CXCL9	lateralorbitofrontal (LH)	-0.0113726	0.718879	0.44502	Cortical regions	Frontal lobe	Regional
CXCL9	lateralorbitofrontal (RH)	-0.0115974	0.607495	0.439815	Cortical regions	Frontal lobe	Regional
CXCL9	medialorbitofrontal (LH)	-0.0057773	0.818617	0.701672	Cortical regions	Frontal lobe	Regional
CXCL9	medialorbitofrontal (RH)	0.00604545	0.959455	0.684786	Cortical regions	Frontal lobe	Regional
CXCL9	paracentral (LH)	-0.0156051	0.770173	0.330074	Cortical regions	Frontal lobe	Regional
CXCL9	paracentral (RH)	-0.00581506	0.832974	0.713978	Cortical regions	Frontal lobe	Regional
CXCL9	parsopercularis (LH)	0.0168504	0.623425	0.286715	Cortical regions	Frontal lobe	Regional
CXCL9	parsopercularis (RH)	-0.000631789	0.96791	0.96791	Cortical regions	Frontal lobe	Regional
CXCL9	parsorbitalis (LH)	0.0060286	0.90791	0.691741	Cortical regions	Frontal lobe	Regional
CXCL9	parsorbitalis (RH)	-0.0218762	0.398547	0.152539	Cortical regions	Frontal lobe	Regional
CXCL9	parstriangularis (LH)	0.0132151	0.644092	0.394353	Cortical regions	Frontal lobe	Regional
CXCL9	parstriangularis (RH)	-0.0113328	0.79372	0.462174	Cortical regions	Frontal lobe	Regional
CXCL9	precentral (LH)	-0.0343071	0.121205	0.0230867	Cortical regions	Frontal lobe	Regional
CXCL9	precentral (RH)	-0.0171642	0.438168	0.259529	Cortical regions	Frontal lobe	Regional
CXCL9	rostralmiddlefrontal (LH)	-0.00210504	0.928394	0.884185	Cortical regions	Frontal lobe	Regional
CXCL9	rostralmiddlefrontal (RH)	-0.00873886	0.708956	0.546032	Cortical regions	Frontal lobe	Regional
CXCL9	superiorfrontal (LH)	0.0080369	0.826893	0.580343	Cortical regions	Frontal lobe	Regional
CXCL9	superiorfrontal (RH)	0.00460849	0.918649	0.751718	Cortical regions	Frontal lobe	Regional
CXCL9	insula (LH)	-0.00778868	0.662898	0.599765	Cortical regions	Insula cortex	Regional
CXCL9	insula (RH)	-0.00957047	0.761454	0.510213	Cortical regions	Insula cortex	Regional
CXCL9	cuneus (LH)	-0.0238539	0.550898	0.131166	Cortical regions	Occipital lobe	Regional
CXCL9	cuneus (RH)	-0.0198591	0.54371	0.206636	Cortical regions	Occipital lobe	Regional
CXCL9	lateraloccipital (LH)	-0.017479	0.496316	0.236341	Cortical regions	Occipital lobe	Regional
CXCL9	lateraloccipital (RH)	-0.0229245	0.456982	0.116141	Cortical regions	Occipital lobe	Regional
CXCL9	lingual (LH)	-0.0319322	0.236467	0.0450413	Cortical regions	Occipital lobe	Regional
CXCL9	lingual (RH)	-0.0304055	0.244849	0.0582974	Cortical regions	Occipital lobe	Regional
CXCL9	pericalcarine (LH)	-0.0375599	0.21746	0.0207105	Cortical regions	Occipital lobe	Regional
CXCL9	pericalcarine (RH)	-0.0151296	0.742796	0.351513	Cortical regions	Occipital lobe	Regional
CXCL9	inferiorparietal (LH)	0.0148841	0.445961	0.34081	Cortical regions	Parietal lobe	Regional
CXCL9	inferiorparietal (RH)	-0.00147971	0.967192	0.921135	Cortical regions	Parietal lobe	Regional
CXCL9	postcentral (LH)	-0.000438686	0.977453	0.977453	Cortical regions	Parietal lobe	Regional
CXCL9	postcentral (RH)	0.00599419	0.836244	0.701516	Cortical regions	Parietal lobe	Regional
CXCL9	precuneus (LH)	0.00524603	0.849791	0.728393	Cortical regions	Parietal lobe	Regional
CXCL9	precuneus (RH)	-0.00307476	0.950565	0.836332	Cortical regions	Parietal lobe	Regional
CXCL9	superiorparietal (LH)	-0.0117919	0.618222	0.452218	Cortical regions	Parietal lobe	Regional
CXCL9	superiorparietal (RH)	-0.0149291	0.697872	0.33232	Cortical regions	Parietal lobe	Regional
CXCL9	supramarginal (LH)	0.00456984	0.976826	0.759939	Cortical regions	Parietal lobe	Regional
CXCL9	supramarginal (RH)	-0.00386579	0.886856	0.802394	Cortical regions	Parietal lobe	Regional
CXCL9	accumbensarea (LH)	-0.0066334	0.962538	0.641692	Subcortical region	Subcortical structure	Regional
CXCL9	accumbensarea (RH)	-0.0174079	0.488146	0.23245	Subcortical region	Subcortical structure	Regional
CXCL9	amygdala (LH)	-0.0400066	0.0439129	0.00418218	Subcortical region	Subcortical structure	Regional
CXCL9	amygdala (RH)	-0.0368128	0.0768075	0.00859432	Subcortical region	Subcortical structure	Regional
CXCL9	brainstem (WB)	-0.0133483	0.485974	0.347125	Subcortical region	Subcortical structure	Regional
CXCL9	caudate (LH)	-0.00103965	0.947607	0.947607	Subcortical region	Subcortical structure	Regional
CXCL9	caudate (RH)	-0.000431394	0.993479	0.97811	Subcortical region	Subcortical structure	Regional
CXCL9	ccanterior (WB)	-0.0202536	0.689723	0.203805	Subcortical region	Subcortical structure	Regional
CXCL9	cccentral (WB)	-0.0232877	0.292195	0.139141	Subcortical region	Subcortical structure	Regional
CXCL9	ccmidanterior (WB)	-0.0174702	0.686877	0.261667	Subcortical region	Subcortical structure	Regional
CXCL9	ccmidposterior (WB)	-0.0183098	0.585134	0.250772	Subcortical region	Subcortical structure	Regional
CXCL9	ccposterior (WB)	-0.010684	0.841071	0.513183	Subcortical region	Subcortical structure	Regional
CXCL9	cerebellumcortex (LH)	-0.00664234	0.702876	0.644595	Subcortical region	Subcortical structure	Regional
CXCL9	cerebellumcortex (RH)	0.000573109	0.967777	0.967777	Subcortical region	Subcortical structure	Regional
CXCL9	cerebellumwhitematter (LH)	-0.00164932	0.912793	0.912793	Subcortical region	Subcortical structure	Regional
CXCL9	cerebellumwhitematter (RH)	-0.00836155	0.685018	0.587158	Subcortical region	Subcortical structure	Regional
CXCL9	hippocampus (LH)	-0.0437788	0.0152775	0.0021825	Subcortical region	Subcortical structure	Regional
CXCL9	hippocampus (RH)	-0.033806	0.132654	0.0189505	Subcortical region	Subcortical structure	Regional
CXCL9	opticchiasm (WB)	-0.00658632	0.846394	0.667871	Subcortical region	Subcortical structure	Regional
CXCL9	pallidum (LH)	-0.00478737	0.888207	0.74516	Subcortical region	Subcortical structure	Regional
CXCL9	pallidum (RH)	-0.0083737	0.861331	0.574221	Subcortical region	Subcortical structure	Regional
CXCL9	putamen (LH)	-0.014331	0.827838	0.315367	Subcortical region	Subcortical structure	Regional
CXCL9	putamen (RH)	-0.0174394	0.675351	0.225117	Subcortical region	Subcortical structure	Regional
CXCL9	thalamusproper (LH)	-0.0270256	0.121967	0.0522715	Subcortical region	Subcortical structure	Regional
CXCL9	thalamusproper (RH)	-0.0299888	0.0690061	0.029574	Subcortical region	Subcortical structure	Regional
CXCL9	ventraldc (LH)	-0.0237183	0.190026	0.0814396	Subcortical region	Subcortical structure	Regional
CXCL9	ventraldc (RH)	-0.0181121	0.275162	0.183441	Subcortical region	Subcortical structure	Regional
CXCL9	bankssts (LH)	0.0198488	0.425057	0.210021	Cortical regions	Temporal lobe	Regional
CXCL9	bankssts (RH)	0.0236984	0.353285	0.134585	Cortical regions	Temporal lobe	Regional
CXCL9	entorhinal (LH)	-0.018935	0.565996	0.24257	Cortical regions	Temporal lobe	Regional
CXCL9	entorhinal (RH)	-0.0241312	0.359514	0.136958	Cortical regions	Temporal lobe	Regional
CXCL9	fusiform (LH)	-0.00493083	0.922725	0.742725	Cortical regions	Temporal lobe	Regional
CXCL9	fusiform (RH)	-0.01043	0.761036	0.475673	Cortical regions	Temporal lobe	Regional
CXCL9	inferiortemporal (LH)	-0.0180141	0.675598	0.227105	Cortical regions	Temporal lobe	Regional
CXCL9	inferiortemporal (RH)	-0.0156549	0.763595	0.290893	Cortical regions	Temporal lobe	Regional
CXCL9	middletemporal (LH)	-0.0075431	0.749605	0.606823	Cortical regions	Temporal lobe	Regional
CXCL9	middletemporal (RH)	0.00610152	0.837605	0.675737	Cortical regions	Temporal lobe	Regional
CXCL9	parahippocampal (LH)	-0.00324415	0.885085	0.842938	Cortical regions	Temporal lobe	Regional
CXCL9	parahippocampal (RH)	-0.0193247	0.74311	0.236142	Cortical regions	Temporal lobe	Regional
CXCL9	superiortemporal (LH)	-0.0052833	0.841025	0.720441	Cortical regions	Temporal lobe	Regional
CXCL9	superiortemporal (RH)	0.00488615	0.902027	0.745025	Cortical regions	Temporal lobe	Regional
CXCL9	transversetemporal (LH)	0.00470624	0.8106	0.772	Cortical regions	Temporal lobe	Regional
CXCL9	transversetemporal (RH)	0.00538603	0.848825	0.740513	Cortical regions	Temporal lobe	Regional
CXCL9	3rdventricle (WB)	0.00552887	0.852804	0.686522	Subcortical region	Ventricular system	Regional
CXCL9	4thventricle (WB)	-0.00204146	0.897284	0.897284	Subcortical region	Ventricular system	Regional
CXCL9	inflatvent (LH)	0.0203945	0.425404	0.162059	Subcortical region	Ventricular system	Regional
CXCL9	inflatvent (RH)	0.0199721	0.516011	0.179773	Subcortical region	Ventricular system	Regional
CXCL9	lateralventricle (LH)	0.0252379	0.462239	0.0880455	Subcortical region	Ventricular system	Regional
CXCL9	lateralventricle (RH)	0.0125885	0.795562	0.39173	Subcortical region	Ventricular system	Regional
ERBB3	BrainAge	0.00250972	0.924951	0.852022			Global
ERBB3	BrainAge delta	0.00300794	0.924951	0.852022			Global
ERBB3	deep white matter hyperintensities	-0.00419557	0.826201	0.800819			Global
ERBB3	periventricular white matter hyperintensities	-0.00242474	0.960785	0.876258			Global
ERBB3	white matter hyperintensities	-0.00261577	0.935928	0.869319			Global
ERBB3	cerebral white matter (LH)	-0.0162708	0.354644	0.215911			Global
ERBB3	cerebral white matter (RH)	-0.014912	0.446449	0.25535			Global
ERBB3	cortex (LH)	-0.0210335	0.292028	0.125356			Global
ERBB3	cortex (RH)	-0.0196413	0.427506	0.15146			Global
ERBB3	csf (WB)	0.0297214	0.170085	0.0485956			Global
ERBB3	subcort gray (WB)	-0.0352417	0.0491217	0.00701738			Global
ERBB3	total gray (WB)	-0.0226562	0.249332	0.0831106			Global
ERBB3	vessel (LH)	0.00606887	0.789859	0.714634			Global
ERBB3	vessel (RH)	-0.00224831	0.937033	0.892412			Global
ERBB3	caudalanteriorcingulate (LH)	0.0321831	0.549865	0.0523681	Cortical regions	Cingulate	Regional
ERBB3	caudalanteriorcingulate (RH)	-0.0115056	0.672084	0.487478	Cortical regions	Cingulate	Regional
ERBB3	isthmuscingulate (LH)	0.00993901	0.993648	0.511219	Cortical regions	Cingulate	Regional
ERBB3	isthmuscingulate (RH)	0.0139911	0.937262	0.368751	Cortical regions	Cingulate	Regional
ERBB3	posteriorcingulate (LH)	-0.00596216	0.904101	0.704681	Cortical regions	Cingulate	Regional
ERBB3	posteriorcingulate (RH)	-0.0178105	0.797113	0.260114	Cortical regions	Cingulate	Regional
ERBB3	rostralanteriorcingulate (LH)	0.0258157	0.709923	0.102971	Cortical regions	Cingulate	Regional
ERBB3	rostralanteriorcingulate (RH)	-0.0067726	0.941282	0.67429	Cortical regions	Cingulate	Regional
ERBB3	caudalmiddlefrontal (LH)	-0.0386893	0.257262	0.0139456	Cortical regions	Frontal lobe	Regional
ERBB3	caudalmiddlefrontal (RH)	-0.0298294	0.292123	0.0617079	Cortical regions	Frontal lobe	Regional
ERBB3	frontalpole (LH)	-0.0350862	0.361809	0.0296756	Cortical regions	Frontal lobe	Regional
ERBB3	frontalpole (RH)	0.00754284	0.815913	0.642429	Cortical regions	Frontal lobe	Regional
ERBB3	lateralorbitofrontal (LH)	-0.0227676	0.361642	0.126663	Cortical regions	Frontal lobe	Regional
ERBB3	lateralorbitofrontal (RH)	-0.0245173	0.308407	0.102802	Cortical regions	Frontal lobe	Regional
ERBB3	medialorbitofrontal (LH)	-0.0179507	0.447613	0.234464	Cortical regions	Frontal lobe	Regional
ERBB3	medialorbitofrontal (RH)	-0.0198763	0.766307	0.182454	Cortical regions	Frontal lobe	Regional
ERBB3	paracentral (LH)	-0.0329275	0.161859	0.0400581	Cortical regions	Frontal lobe	Regional
ERBB3	paracentral (RH)	-0.0163169	0.709972	0.304274	Cortical regions	Frontal lobe	Regional
ERBB3	parsopercularis (LH)	-0.0119166	0.677605	0.451736	Cortical regions	Frontal lobe	Regional
ERBB3	parsopercularis (RH)	-0.0324786	0.271647	0.0388067	Cortical regions	Frontal lobe	Regional
ERBB3	parsorbitalis (LH)	-0.0226458	0.414065	0.136791	Cortical regions	Frontal lobe	Regional
ERBB3	parsorbitalis (RH)	-0.0140418	0.52176	0.359066	Cortical regions	Frontal lobe	Regional
ERBB3	parstriangularis (LH)	-0.0122421	0.645943	0.430629	Cortical regions	Frontal lobe	Regional
ERBB3	parstriangularis (RH)	-0.0233742	0.79372	0.129793	Cortical regions	Frontal lobe	Regional
ERBB3	precentral (LH)	-0.0256504	0.287108	0.0897919	Cortical regions	Frontal lobe	Regional
ERBB3	precentral (RH)	-0.0207644	0.363405	0.17305	Cortical regions	Frontal lobe	Regional
ERBB3	rostralmiddlefrontal (LH)	-0.0241137	0.251812	0.0955164	Cortical regions	Frontal lobe	Regional
ERBB3	rostralmiddlefrontal (RH)	-0.00788918	0.708956	0.586178	Cortical regions	Frontal lobe	Regional
ERBB3	superiorfrontal (LH)	-0.0190377	0.457691	0.190787	Cortical regions	Frontal lobe	Regional
ERBB3	superiorfrontal (RH)	-0.0181302	0.561097	0.213751	Cortical regions	Frontal lobe	Regional
ERBB3	insula (LH)	-0.0340493	0.0920006	0.0219049	Cortical regions	Insula cortex	Regional
ERBB3	insula (RH)	-0.0279706	0.163553	0.0545177	Cortical regions	Insula cortex	Regional
ERBB3	cuneus (LH)	0.0074903	0.834665	0.635935	Cortical regions	Occipital lobe	Regional
ERBB3	cuneus (RH)	0.0118163	0.731701	0.452957	Cortical regions	Occipital lobe	Regional
ERBB3	lateraloccipital (LH)	-0.0230398	0.366492	0.118948	Cortical regions	Occipital lobe	Regional
ERBB3	lateraloccipital (RH)	-0.0142536	0.632076	0.329226	Cortical regions	Occipital lobe	Regional
ERBB3	lingual (LH)	-0.0215937	0.410345	0.175862	Cortical regions	Occipital lobe	Regional
ERBB3	lingual (RH)	-0.0105017	0.770546	0.513697	Cortical regions	Occipital lobe	Regional
ERBB3	pericalcarine (LH)	-0.00557074	0.853901	0.731915	Cortical regions	Occipital lobe	Regional
ERBB3	pericalcarine (RH)	-0.000103119	0.99494	0.99494	Cortical regions	Occipital lobe	Regional
ERBB3	inferiorparietal (LH)	-0.0272884	0.212753	0.0810487	Cortical regions	Parietal lobe	Regional
ERBB3	inferiorparietal (RH)	-0.0302558	0.162154	0.0431239	Cortical regions	Parietal lobe	Regional
ERBB3	postcentral (LH)	-0.0256512	0.462127	0.0987577	Cortical regions	Parietal lobe	Regional
ERBB3	postcentral (RH)	-0.00655324	0.836244	0.675556	Cortical regions	Parietal lobe	Regional
ERBB3	precuneus (LH)	-0.00280653	0.860209	0.852787	Cortical regions	Parietal lobe	Regional
ERBB3	precuneus (RH)	-0.00411323	0.950565	0.782516	Cortical regions	Parietal lobe	Regional
ERBB3	superiorparietal (LH)	-0.00139908	0.961727	0.929015	Cortical regions	Parietal lobe	Regional
ERBB3	superiorparietal (RH)	-0.00317484	0.964887	0.836858	Cortical regions	Parietal lobe	Regional
ERBB3	supramarginal (LH)	0.00256019	0.976826	0.864234	Cortical regions	Parietal lobe	Regional
ERBB3	supramarginal (RH)	-0.0139303	0.763392	0.367712	Cortical regions	Parietal lobe	Regional
ERBB3	accumbensarea (LH)	-0.0296793	0.262599	0.0375141	Subcortical region	Subcortical structure	Regional
ERBB3	accumbensarea (RH)	-0.0347673	0.135804	0.0171871	Subcortical region	Subcortical structure	Regional
ERBB3	amygdala (LH)	-0.00666468	0.831906	0.633833	Subcortical region	Subcortical structure	Regional
ERBB3	amygdala (RH)	0.00406993	0.988436	0.771769	Subcortical region	Subcortical structure	Regional
ERBB3	brainstem (WB)	-0.021291	0.352094	0.134131	Subcortical region	Subcortical structure	Regional
ERBB3	caudate (LH)	-0.0232033	0.500131	0.142894	Subcortical region	Subcortical structure	Regional
ERBB3	caudate (RH)	-0.0221878	0.416349	0.158609	Subcortical region	Subcortical structure	Regional
ERBB3	ccanterior (WB)	0.00143513	0.928341	0.928341	Subcortical region	Subcortical structure	Regional
ERBB3	cccentral (WB)	-0.0350912	0.136419	0.0259846	Subcortical region	Subcortical structure	Regional
ERBB3	ccmidanterior (WB)	-0.0299202	0.230177	0.0548042	Subcortical region	Subcortical structure	Regional
ERBB3	ccmidposterior (WB)	-0.0121451	0.670091	0.446728	Subcortical region	Subcortical structure	Regional
ERBB3	ccposterior (WB)	0.0107331	0.841071	0.511737	Subcortical region	Subcortical structure	Regional
ERBB3	cerebellumcortex (LH)	-0.0202232	0.259484	0.160633	Subcortical region	Subcortical structure	Regional
ERBB3	cerebellumcortex (RH)	-0.00747472	0.739572	0.598701	Subcortical region	Subcortical structure	Regional
ERBB3	cerebellumwhitematter (LH)	-0.0241499	0.239015	0.109164	Subcortical region	Subcortical structure	Regional
ERBB3	cerebellumwhitematter (RH)	-0.0371907	0.166125	0.0158214	Subcortical region	Subcortical structure	Regional
ERBB3	hippocampus (LH)	-0.0174163	0.424897	0.223601	Subcortical region	Subcortical structure	Regional
ERBB3	hippocampus (RH)	-0.0286937	0.163396	0.0466846	Subcortical region	Subcortical structure	Regional
ERBB3	opticchiasm (WB)	0.0130953	0.846394	0.394135	Subcortical region	Subcortical structure	Regional
ERBB3	pallidum (LH)	-0.0477192	0.0126346	0.0012033	Subcortical region	Subcortical structure	Regional
ERBB3	pallidum (RH)	-0.0280706	0.209601	0.059886	Subcortical region	Subcortical structure	Regional
ERBB3	putamen (LH)	-0.0341106	0.348409	0.016954	Subcortical region	Subcortical structure	Regional
ERBB3	putamen (RH)	-0.0344591	0.34929	0.0166328	Subcortical region	Subcortical structure	Regional
ERBB3	thalamusproper (LH)	-0.0361545	0.0332068	0.00948767	Subcortical region	Subcortical structure	Regional
ERBB3	thalamusproper (RH)	-0.0318756	0.0626571	0.0208857	Subcortical region	Subcortical structure	Regional
ERBB3	ventraldc (LH)	-0.0298686	0.0851595	0.0283865	Subcortical region	Subcortical structure	Regional
ERBB3	ventraldc (RH)	-0.0365274	0.0385916	0.00735078	Subcortical region	Subcortical structure	Regional
ERBB3	bankssts (LH)	-0.013279	0.624781	0.402263	Cortical regions	Temporal lobe	Regional
ERBB3	bankssts (RH)	-0.00477091	0.903654	0.76354	Cortical regions	Temporal lobe	Regional
ERBB3	entorhinal (LH)	-0.00105808	0.968398	0.948	Cortical regions	Temporal lobe	Regional
ERBB3	entorhinal (RH)	-0.0214264	0.436769	0.187187	Cortical regions	Temporal lobe	Regional
ERBB3	fusiform (LH)	-0.00767095	0.915004	0.610003	Cortical regions	Temporal lobe	Regional
ERBB3	fusiform (RH)	-0.0229412	0.409696	0.117056	Cortical regions	Temporal lobe	Regional
ERBB3	inferiortemporal (LH)	-0.00772617	0.825559	0.604875	Cortical regions	Temporal lobe	Regional
ERBB3	inferiortemporal (RH)	-0.00319205	0.922053	0.829698	Cortical regions	Temporal lobe	Regional
ERBB3	middletemporal (LH)	-0.0256122	0.339686	0.0808776	Cortical regions	Temporal lobe	Regional
ERBB3	middletemporal (RH)	-0.0175693	0.600906	0.228917	Cortical regions	Temporal lobe	Regional
ERBB3	parahippocampal (LH)	0.0181142	0.627916	0.269107	Cortical regions	Temporal lobe	Regional
ERBB3	parahippocampal (RH)	0.00234415	0.892325	0.885873	Cortical regions	Temporal lobe	Regional
ERBB3	superiortemporal (LH)	-0.00865041	0.841025	0.558364	Cortical regions	Temporal lobe	Regional
ERBB3	superiortemporal (RH)	-0.00812394	0.824796	0.58914	Cortical regions	Temporal lobe	Regional
ERBB3	transversetemporal (LH)	-0.00867173	0.745372	0.593827	Cortical regions	Temporal lobe	Regional
ERBB3	transversetemporal (RH)	-0.0143822	0.651478	0.377054	Cortical regions	Temporal lobe	Regional
ERBB3	3rdventricle (WB)	0.0178896	0.852804	0.192077	Subcortical region	Ventricular system	Regional
ERBB3	4thventricle (WB)	0.0220358	0.511323	0.163922	Subcortical region	Ventricular system	Regional
ERBB3	inflatvent (LH)	0.00490652	0.84062	0.736911	Subcortical region	Ventricular system	Regional
ERBB3	inflatvent (RH)	0.0100834	0.73207	0.49877	Subcortical region	Ventricular system	Regional
ERBB3	lateralventricle (LH)	0.00601746	0.841972	0.684616	Subcortical region	Ventricular system	Regional
ERBB3	lateralventricle (RH)	0.0156398	0.795562	0.287837	Subcortical region	Ventricular system	Regional
IL17D	BrainAge	0.0253479	0.198514	0.0661714			Global
IL17D	BrainAge delta	0.0303798	0.198514	0.0661714			Global
IL17D	deep white matter hyperintensities	0.0176007	0.731446	0.301682			Global
IL17D	periventricular white matter hyperintensities	0.0250811	0.405836	0.115953			Global
IL17D	white matter hyperintensities	0.0245188	0.463066	0.132304			Global
IL17D	cerebral white matter (LH)	0.00182957	0.905637	0.892156			Global
IL17D	cerebral white matter (RH)	0.000212456	0.987402	0.987402			Global
IL17D	cortex (LH)	-0.00801683	0.629167	0.569246			Global
IL17D	cortex (RH)	-0.0051295	0.790401	0.715125			Global
IL17D	csf (WB)	-0.00121399	0.937451	0.937451			Global
IL17D	subcort gray (WB)	0.0019685	0.927558	0.883389			Global
IL17D	total gray (WB)	-0.0023624	0.920501	0.860262			Global
IL17D	vessel (LH)	-0.00943208	0.714212	0.579756			Global
IL17D	vessel (RH)	0.0247778	0.768212	0.146326			Global
IL17D	caudalanteriorcingulate (LH)	0.0208018	0.750497	0.221799	Cortical regions	Cingulate	Regional
IL17D	caudalanteriorcingulate (RH)	0.0103171	0.672084	0.544068	Cortical regions	Cingulate	Regional
IL17D	isthmuscingulate (LH)	0.0115284	0.993648	0.457775	Cortical regions	Cingulate	Regional
IL17D	isthmuscingulate (RH)	-0.015947	0.937262	0.318145	Cortical regions	Cingulate	Regional
IL17D	posteriorcingulate (LH)	0.00282582	0.904101	0.861048	Cortical regions	Cingulate	Regional
IL17D	posteriorcingulate (RH)	0.0111433	0.797113	0.492389	Cortical regions	Cingulate	Regional
IL17D	rostralanteriorcingulate (LH)	-0.00121199	0.940546	0.940546	Cortical regions	Cingulate	Regional
IL17D	rostralanteriorcingulate (RH)	-0.0207488	0.941282	0.209577	Cortical regions	Cingulate	Regional
IL17D	caudalmiddlefrontal (LH)	-0.00904792	0.88078	0.575423	Cortical regions	Frontal lobe	Regional
IL17D	caudalmiddlefrontal (RH)	0.00345201	0.973902	0.833164	Cortical regions	Frontal lobe	Regional
IL17D	frontalpole (LH)	0.000977765	0.982701	0.95293	Cortical regions	Frontal lobe	Regional
IL17D	frontalpole (RH)	-0.0212748	0.471058	0.201882	Cortical regions	Frontal lobe	Regional
IL17D	lateralorbitofrontal (LH)	-0.00534271	0.8439	0.726934	Cortical regions	Frontal lobe	Regional
IL17D	lateralorbitofrontal (RH)	-0.0168983	0.521682	0.273262	Cortical regions	Frontal lobe	Regional
IL17D	medialorbitofrontal (LH)	-0.00744513	0.818617	0.630892	Cortical regions	Frontal lobe	Regional
IL17D	medialorbitofrontal (RH)	-0.00190405	0.959455	0.900969	Cortical regions	Frontal lobe	Regional
IL17D	paracentral (LH)	0.00169084	0.964105	0.918196	Cortical regions	Frontal lobe	Regional
IL17D	paracentral (RH)	0.0230687	0.648472	0.156968	Cortical regions	Frontal lobe	Regional
IL17D	parsopercularis (LH)	0.00667836	0.812337	0.681119	Cortical regions	Frontal lobe	Regional
IL17D	parsopercularis (RH)	0.0032912	0.96791	0.838375	Cortical regions	Frontal lobe	Regional
IL17D	parsorbitalis (LH)	-0.0117472	0.672393	0.452058	Cortical regions	Frontal lobe	Regional
IL17D	parsorbitalis (RH)	-0.00991991	0.652014	0.527821	Cortical regions	Frontal lobe	Regional
IL17D	parstriangularis (LH)	-0.00642578	0.799258	0.686886	Cortical regions	Frontal lobe	Regional
IL17D	parstriangularis (RH)	-0.00190151	0.956817	0.904427	Cortical regions	Frontal lobe	Regional
IL17D	precentral (LH)	-0.00778289	0.718683	0.616014	Cortical regions	Frontal lobe	Regional
IL17D	precentral (RH)	0.00524813	0.864667	0.737235	Cortical regions	Frontal lobe	Regional
IL17D	rostralmiddlefrontal (LH)	-0.010154	0.648423	0.494037	Cortical regions	Frontal lobe	Regional
IL17D	rostralmiddlefrontal (RH)	-0.00994161	0.708956	0.503834	Cortical regions	Frontal lobe	Regional
IL17D	superiorfrontal (LH)	-0.0193034	0.457691	0.196153	Cortical regions	Frontal lobe	Regional
IL17D	superiorfrontal (RH)	-0.00139532	0.929157	0.92572	Cortical regions	Frontal lobe	Regional
IL17D	insula (LH)	-0.00336573	0.825328	0.825328	Cortical regions	Insula cortex	Regional
IL17D	insula (RH)	-0.00584008	0.796122	0.695727	Cortical regions	Insula cortex	Regional
IL17D	cuneus (LH)	-0.00517325	0.877206	0.75004	Cortical regions	Occipital lobe	Regional
IL17D	cuneus (RH)	-0.00770632	0.76338	0.633412	Cortical regions	Occipital lobe	Regional
IL17D	lateraloccipital (LH)	-0.00133742	0.962499	0.929732	Cortical regions	Occipital lobe	Regional
IL17D	lateraloccipital (RH)	-0.00229146	0.87853	0.87853	Cortical regions	Occipital lobe	Regional
IL17D	lingual (LH)	0.00775087	0.741922	0.635934	Cortical regions	Occipital lobe	Regional
IL17D	lingual (RH)	0.000689032	0.966695	0.966695	Cortical regions	Occipital lobe	Regional
IL17D	pericalcarine (LH)	0.00011159	0.994665	0.994665	Cortical regions	Occipital lobe	Regional
IL17D	pericalcarine (RH)	-0.00767847	0.952508	0.645384	Cortical regions	Occipital lobe	Regional
IL17D	inferiorparietal (LH)	-0.0200944	0.336642	0.210667	Cortical regions	Parietal lobe	Regional
IL17D	inferiorparietal (RH)	-0.0214819	0.308863	0.161785	Cortical regions	Parietal lobe	Regional
IL17D	postcentral (LH)	-0.0113151	0.622855	0.478005	Cortical regions	Parietal lobe	Regional
IL17D	postcentral (RH)	-0.00827603	0.836244	0.606518	Cortical regions	Parietal lobe	Regional
IL17D	precuneus (LH)	0.00657921	0.849791	0.671649	Cortical regions	Parietal lobe	Regional
IL17D	precuneus (RH)	0.00774839	0.950565	0.612361	Cortical regions	Parietal lobe	Regional
IL17D	superiorparietal (LH)	-0.017167	0.524966	0.286785	Cortical regions	Parietal lobe	Regional
IL17D	superiorparietal (RH)	-0.00589429	0.964887	0.709507	Cortical regions	Parietal lobe	Regional
IL17D	supramarginal (LH)	-0.00600053	0.976826	0.696158	Cortical regions	Parietal lobe	Regional
IL17D	supramarginal (RH)	-0.00936838	0.790497	0.555007	Cortical regions	Parietal lobe	Regional
IL17D	accumbensarea (LH)	0.00143021	0.997773	0.922211	Subcortical region	Subcortical structure	Regional
IL17D	accumbensarea (RH)	-0.000443201	0.976397	0.976397	Subcortical region	Subcortical structure	Regional
IL17D	amygdala (LH)	-0.00549555	0.837989	0.701919	Subcortical region	Subcortical structure	Regional
IL17D	amygdala (RH)	-0.000271372	0.988436	0.984964	Subcortical region	Subcortical structure	Regional
IL17D	brainstem (WB)	0.0167539	0.438781	0.250732	Subcortical region	Subcortical structure	Regional
IL17D	caudate (LH)	0.0272488	0.496502	0.0936193	Subcortical region	Subcortical structure	Regional
IL17D	caudate (RH)	0.0242332	0.416349	0.133518	Subcortical region	Subcortical structure	Regional
IL17D	ccanterior (WB)	0.00576665	0.928341	0.724743	Subcortical region	Subcortical structure	Regional
IL17D	cccentral (WB)	0.00180405	0.949279	0.91122	Subcortical region	Subcortical structure	Regional
IL17D	ccmidanterior (WB)	-0.0075291	0.744085	0.637787	Subcortical region	Subcortical structure	Regional
IL17D	ccmidposterior (WB)	-0.0200363	0.580766	0.221244	Subcortical region	Subcortical structure	Regional
IL17D	ccposterior (WB)	-0.0147507	0.841071	0.379566	Subcortical region	Subcortical structure	Regional
IL17D	cerebellumcortex (LH)	0.0179744	0.314105	0.22436	Subcortical region	Subcortical structure	Regional
IL17D	cerebellumcortex (RH)	0.0140966	0.466855	0.333468	Subcortical region	Subcortical structure	Regional
IL17D	cerebellumwhitematter (LH)	0.0179556	0.397122	0.245837	Subcortical region	Subcortical structure	Regional
IL17D	cerebellumwhitematter (RH)	0.0216531	0.462271	0.171114	Subcortical region	Subcortical structure	Regional
IL17D	hippocampus (LH)	0.00792128	0.6812	0.589663	Subcortical region	Subcortical structure	Regional
IL17D	hippocampus (RH)	0.00721859	0.691781	0.625897	Subcortical region	Subcortical structure	Regional
IL17D	opticchiasm (WB)	-0.0293573	0.263041	0.0626288	Subcortical region	Subcortical structure	Regional
IL17D	pallidum (LH)	-0.0110321	0.7458	0.465993	Subcortical region	Subcortical structure	Regional
IL17D	pallidum (RH)	0.00759218	0.868046	0.620033	Subcortical region	Subcortical structure	Regional
IL17D	putamen (LH)	-0.00553673	0.884305	0.705785	Subcortical region	Subcortical structure	Regional
IL17D	putamen (RH)	-0.0014222	0.989613	0.923303	Subcortical region	Subcortical structure	Regional
IL17D	thalamusproper (LH)	-0.0176162	0.381948	0.218256	Subcortical region	Subcortical structure	Regional
IL17D	thalamusproper (RH)	-0.0146299	0.490384	0.301674	Subcortical region	Subcortical structure	Regional
IL17D	ventraldc (LH)	0.0118178	0.557468	0.398191	Subcortical region	Subcortical structure	Regional
IL17D	ventraldc (RH)	0.00222513	0.939685	0.873636	Subcortical region	Subcortical structure	Regional
IL17D	bankssts (LH)	0.00684763	0.83241	0.673855	Cortical regions	Temporal lobe	Regional
IL17D	bankssts (RH)	-0.0115426	0.753874	0.478179	Cortical regions	Temporal lobe	Regional
IL17D	entorhinal (LH)	-0.00386637	0.943485	0.816363	Cortical regions	Temporal lobe	Regional
IL17D	entorhinal (RH)	-0.013931	0.705946	0.403398	Cortical regions	Temporal lobe	Regional
IL17D	fusiform (LH)	-0.0118811	0.842676	0.441402	Cortical regions	Temporal lobe	Regional
IL17D	fusiform (RH)	0.0047171	0.865538	0.753547	Cortical regions	Temporal lobe	Regional
IL17D	inferiortemporal (LH)	-0.00397847	0.834921	0.795163	Cortical regions	Temporal lobe	Regional
IL17D	inferiortemporal (RH)	-0.0041748	0.922053	0.783996	Cortical regions	Temporal lobe	Regional
IL17D	middletemporal (LH)	-0.00355225	0.899168	0.813533	Cortical regions	Temporal lobe	Regional
IL17D	middletemporal (RH)	-0.0119303	0.804491	0.425997	Cortical regions	Temporal lobe	Regional
IL17D	parahippocampal (LH)	-0.00011492	0.994549	0.994549	Cortical regions	Temporal lobe	Regional
IL17D	parahippocampal (RH)	0.0266268	0.610423	0.112093	Cortical regions	Temporal lobe	Regional
IL17D	superiortemporal (LH)	0.00461516	0.841025	0.760927	Cortical regions	Temporal lobe	Regional
IL17D	superiortemporal (RH)	0.00288294	0.902027	0.851853	Cortical regions	Temporal lobe	Regional
IL17D	transversetemporal (LH)	-0.0284985	0.368018	0.0876234	Cortical regions	Temporal lobe	Regional
IL17D	transversetemporal (RH)	0.00821737	0.817526	0.622877	Cortical regions	Temporal lobe	Regional
IL17D	3rdventricle (WB)	0.00182952	0.896584	0.896584	Subcortical region	Ventricular system	Regional
IL17D	4thventricle (WB)	-0.00545414	0.862213	0.737106	Subcortical region	Ventricular system	Regional
IL17D	inflatvent (LH)	-0.00312209	0.859752	0.834994	Subcortical region	Ventricular system	Regional
IL17D	inflatvent (RH)	-0.0111663	0.73207	0.465442	Subcortical region	Ventricular system	Regional
IL17D	lateralventricle (LH)	0.00252989	0.909143	0.867845	Subcortical region	Ventricular system	Regional
IL17D	lateralventricle (RH)	0.00319121	0.863293	0.832642	Subcortical region	Ventricular system	Regional
LAMA4	BrainAge	-0.0335215	0.057834	0.00826199			Global
LAMA4	BrainAge delta	-0.040176	0.057834	0.00826199			Global
LAMA4	deep white matter hyperintensities	0.0119767	0.731446	0.445825			Global
LAMA4	periventricular white matter hyperintensities	-0.0012049	0.960785	0.934718			Global
LAMA4	white matter hyperintensities	0.00428683	0.935928	0.77532			Global
LAMA4	cerebral white matter (LH)	-0.0130795	0.409251	0.292322			Global
LAMA4	cerebral white matter (RH)	-0.0126004	0.446449	0.308939			Global
LAMA4	cortex (LH)	-0.0170482	0.327455	0.188496			Global
LAMA4	cortex (RH)	-0.0114836	0.562025	0.374683			Global
LAMA4	csf (WB)	-0.00951672	0.751462	0.503917			Global
LAMA4	subcort gray (WB)	-0.0186903	0.236983	0.130237			Global
LAMA4	total gray (WB)	-0.0190427	0.252579	0.123111			Global
LAMA4	vessel (LH)	-0.00794854	0.714212	0.612182			Global
LAMA4	vessel (RH)	0.00571836	0.937033	0.715733			Global
LAMA4	caudalanteriorcingulate (LH)	-0.0112342	0.820537	0.473506	Cortical regions	Cingulate	Regional
LAMA4	caudalanteriorcingulate (RH)	0.00578064	0.773163	0.711918	Cortical regions	Cingulate	Regional
LAMA4	isthmuscingulate (LH)	0.00464836	0.993648	0.744994	Cortical regions	Cingulate	Regional
LAMA4	isthmuscingulate (RH)	-0.00243841	0.937262	0.868297	Cortical regions	Cingulate	Regional
LAMA4	posteriorcingulate (LH)	-0.00869382	0.904101	0.558507	Cortical regions	Cingulate	Regional
LAMA4	posteriorcingulate (RH)	-0.0105406	0.797113	0.480505	Cortical regions	Cingulate	Regional
LAMA4	rostralanteriorcingulate (LH)	0.00575812	0.89078	0.700264	Cortical regions	Cingulate	Regional
LAMA4	rostralanteriorcingulate (RH)	0.00483784	0.941282	0.750634	Cortical regions	Cingulate	Regional
LAMA4	caudalmiddlefrontal (LH)	-0.0317034	0.257262	0.0329563	Cortical regions	Frontal lobe	Regional
LAMA4	caudalmiddlefrontal (RH)	-0.0200634	0.481555	0.183449	Cortical regions	Frontal lobe	Regional
LAMA4	frontalpole (LH)	-0.0296597	0.361809	0.0516869	Cortical regions	Frontal lobe	Regional
LAMA4	frontalpole (RH)	-0.026741	0.244075	0.0813584	Cortical regions	Frontal lobe	Regional
LAMA4	lateralorbitofrontal (LH)	-0.0171388	0.521646	0.223563	Cortical regions	Frontal lobe	Regional
LAMA4	lateralorbitofrontal (RH)	-0.0140495	0.56417	0.322383	Cortical regions	Frontal lobe	Regional
LAMA4	medialorbitofrontal (LH)	-0.0239553	0.276974	0.0929975	Cortical regions	Frontal lobe	Regional
LAMA4	medialorbitofrontal (RH)	-0.0120084	0.959455	0.393855	Cortical regions	Frontal lobe	Regional
LAMA4	paracentral (LH)	-0.0125361	0.856927	0.40806	Cortical regions	Frontal lobe	Regional
LAMA4	paracentral (RH)	-0.00367693	0.891301	0.806415	Cortical regions	Frontal lobe	Regional
LAMA4	parsopercularis (LH)	0.00677622	0.812337	0.65056	Cortical regions	Frontal lobe	Regional
LAMA4	parsopercularis (RH)	-0.00803569	0.855734	0.588474	Cortical regions	Frontal lobe	Regional
LAMA4	parsorbitalis (LH)	-0.0218208	0.414065	0.129092	Cortical regions	Frontal lobe	Regional
LAMA4	parsorbitalis (RH)	-0.010218	0.629839	0.479878	Cortical regions	Frontal lobe	Regional
LAMA4	parstriangularis (LH)	-0.0163951	0.57572	0.26383	Cortical regions	Frontal lobe	Regional
LAMA4	parstriangularis (RH)	-0.0100311	0.79372	0.49135	Cortical regions	Frontal lobe	Regional
LAMA4	precentral (LH)	-0.0237955	0.287108	0.0957027	Cortical regions	Frontal lobe	Regional
LAMA4	precentral (RH)	-0.0230802	0.332672	0.108877	Cortical regions	Frontal lobe	Regional
LAMA4	rostralmiddlefrontal (LH)	-0.0220024	0.251812	0.10736	Cortical regions	Frontal lobe	Regional
LAMA4	rostralmiddlefrontal (RH)	-0.00747401	0.708956	0.58509	Cortical regions	Frontal lobe	Regional
LAMA4	superiorfrontal (LH)	-0.0311498	0.0983561	0.0234181	Cortical regions	Frontal lobe	Regional
LAMA4	superiorfrontal (RH)	-0.0201505	0.448828	0.143492	Cortical regions	Frontal lobe	Regional
LAMA4	insula (LH)	-0.024738	0.163731	0.0779672	Cortical regions	Insula cortex	Regional
LAMA4	insula (RH)	-0.036696	0.039714	0.00756456	Cortical regions	Insula cortex	Regional
LAMA4	cuneus (LH)	0.00799938	0.834665	0.592512	Cortical regions	Occipital lobe	Regional
LAMA4	cuneus (RH)	0.0217987	0.54371	0.142699	Cortical regions	Occipital lobe	Regional
LAMA4	lateraloccipital (LH)	-0.0102789	0.607207	0.461545	Cortical regions	Occipital lobe	Regional
LAMA4	lateraloccipital (RH)	-0.0030921	0.863852	0.822717	Cortical regions	Occipital lobe	Regional
LAMA4	lingual (LH)	0.014249	0.516605	0.344403	Cortical regions	Occipital lobe	Regional
LAMA4	lingual (RH)	0.041039	0.056723	0.00687326	Cortical regions	Occipital lobe	Regional
LAMA4	pericalcarine (LH)	0.0178332	0.504315	0.245623	Cortical regions	Occipital lobe	Regional
LAMA4	pericalcarine (RH)	0.0267963	0.548462	0.080983	Cortical regions	Occipital lobe	Regional
LAMA4	inferiorparietal (LH)	-0.0126418	0.457665	0.392284	Cortical regions	Parietal lobe	Regional
LAMA4	inferiorparietal (RH)	-0.0098173	0.735501	0.487325	Cortical regions	Parietal lobe	Regional
LAMA4	postcentral (LH)	-0.0198598	0.462127	0.176048	Cortical regions	Parietal lobe	Regional
LAMA4	postcentral (RH)	-0.0159752	0.720167	0.280072	Cortical regions	Parietal lobe	Regional
LAMA4	precuneus (LH)	0.00530916	0.849791	0.710181	Cortical regions	Parietal lobe	Regional
LAMA4	precuneus (RH)	0.00473989	0.950565	0.736311	Cortical regions	Parietal lobe	Regional
LAMA4	superiorparietal (LH)	-0.0133824	0.550511	0.367008	Cortical regions	Parietal lobe	Regional
LAMA4	superiorparietal (RH)	0.0100149	0.860434	0.491676	Cortical regions	Parietal lobe	Regional
LAMA4	supramarginal (LH)	0.0295296	0.193019	0.0367655	Cortical regions	Parietal lobe	Regional
LAMA4	supramarginal (RH)	-0.00841425	0.790497	0.564641	Cortical regions	Parietal lobe	Regional
LAMA4	accumbensarea (LH)	3.76342e-05	0.997773	0.997773	Subcortical region	Subcortical structure	Regional
LAMA4	accumbensarea (RH)	-0.0167557	0.488146	0.224252	Subcortical region	Subcortical structure	Regional
LAMA4	amygdala (LH)	-0.00781584	0.831906	0.554278	Subcortical region	Subcortical structure	Regional
LAMA4	amygdala (RH)	-0.0046188	0.988436	0.727483	Subcortical region	Subcortical structure	Regional
LAMA4	brainstem (WB)	-0.0178052	0.363195	0.184792	Subcortical region	Subcortical structure	Regional
LAMA4	caudate (LH)	-0.016135	0.58139	0.280834	Subcortical region	Subcortical structure	Regional
LAMA4	caudate (RH)	-0.0241875	0.416349	0.103744	Subcortical region	Subcortical structure	Regional
LAMA4	ccanterior (WB)	-0.00997959	0.888902	0.507944	Subcortical region	Subcortical structure	Regional
LAMA4	cccentral (WB)	0.00402487	0.918126	0.786965	Subcortical region	Subcortical structure	Regional
LAMA4	ccmidanterior (WB)	-0.000114858	0.993775	0.993775	Subcortical region	Subcortical structure	Regional
LAMA4	ccmidposterior (WB)	-0.0140242	0.670091	0.352308	Subcortical region	Subcortical structure	Regional
LAMA4	ccposterior (WB)	-0.00952639	0.841071	0.537565	Subcortical region	Subcortical structure	Regional
LAMA4	cerebellumcortex (LH)	-0.0289772	0.0777081	0.0333035	Subcortical region	Subcortical structure	Regional
LAMA4	cerebellumcortex (RH)	-0.0304401	0.0697147	0.0232382	Subcortical region	Subcortical structure	Regional
LAMA4	cerebellumwhitematter (LH)	-0.0178642	0.394675	0.209699	Subcortical region	Subcortical structure	Regional
LAMA4	cerebellumwhitematter (RH)	-0.0105683	0.655277	0.468055	Subcortical region	Subcortical structure	Regional
LAMA4	hippocampus (LH)	-0.012527	0.495764	0.354117	Subcortical region	Subcortical structure	Regional
LAMA4	hippocampus (RH)	-0.0221012	0.244636	0.104844	Subcortical region	Subcortical structure	Regional
LAMA4	opticchiasm (WB)	0.0127345	0.846394	0.380356	Subcortical region	Subcortical structure	Regional
LAMA4	pallidum (LH)	-0.0201607	0.361571	0.14776	Subcortical region	Subcortical structure	Regional
LAMA4	pallidum (RH)	-0.010976	0.861331	0.436139	Subcortical region	Subcortical structure	Regional
LAMA4	putamen (LH)	0.00415977	0.884305	0.757976	Subcortical region	Subcortical structure	Regional
LAMA4	putamen (RH)	-0.0073001	0.795203	0.591354	Subcortical region	Subcortical structure	Regional
LAMA4	thalamusproper (LH)	-0.0281864	0.0969364	0.0323121	Subcortical region	Subcortical structure	Regional
LAMA4	thalamusproper (RH)	-0.0185693	0.324141	0.154353	Subcortical region	Subcortical structure	Regional
LAMA4	ventraldc (LH)	-0.0170143	0.279489	0.186326	Subcortical region	Subcortical structure	Regional
LAMA4	ventraldc (RH)	-0.018895	0.244379	0.142265	Subcortical region	Subcortical structure	Regional
LAMA4	bankssts (LH)	0.00135565	0.927876	0.927876	Cortical regions	Temporal lobe	Regional
LAMA4	bankssts (RH)	-0.00921467	0.753874	0.538481	Cortical regions	Temporal lobe	Regional
LAMA4	entorhinal (LH)	-0.0303018	0.251786	0.0479593	Cortical regions	Temporal lobe	Regional
LAMA4	entorhinal (RH)	-0.0172015	0.500804	0.262326	Cortical regions	Temporal lobe	Regional
LAMA4	fusiform (LH)	-0.00903914	0.915004	0.524593	Cortical regions	Temporal lobe	Regional
LAMA4	fusiform (RH)	-0.00885198	0.761036	0.522109	Cortical regions	Temporal lobe	Regional
LAMA4	inferiortemporal (LH)	-0.0120118	0.825559	0.394447	Cortical regions	Temporal lobe	Regional
LAMA4	inferiortemporal (RH)	-0.00115775	0.934182	0.934182	Cortical regions	Temporal lobe	Regional
LAMA4	middletemporal (LH)	-0.0118161	0.590975	0.393983	Cortical regions	Temporal lobe	Regional
LAMA4	middletemporal (RH)	-0.0064495	0.837605	0.640129	Cortical regions	Temporal lobe	Regional
LAMA4	parahippocampal (LH)	-0.00908362	0.780431	0.557451	Cortical regions	Temporal lobe	Regional
LAMA4	parahippocampal (RH)	-0.025594	0.610423	0.0970741	Cortical regions	Temporal lobe	Regional
LAMA4	superiortemporal (LH)	-0.0103283	0.804027	0.459444	Cortical regions	Temporal lobe	Regional
LAMA4	superiortemporal (RH)	-0.0297751	0.252565	0.0360807	Cortical regions	Temporal lobe	Regional
LAMA4	transversetemporal (LH)	-0.0178654	0.513991	0.244758	Cortical regions	Temporal lobe	Regional
LAMA4	transversetemporal (RH)	-0.0315484	0.281408	0.0402012	Cortical regions	Temporal lobe	Regional
LAMA4	3rdventricle (WB)	0.0217627	0.650689	0.0929555	Subcortical region	Ventricular system	Regional
LAMA4	4thventricle (WB)	0.0214006	0.511323	0.152395	Subcortical region	Ventricular system	Regional
LAMA4	inflatvent (LH)	-0.00243769	0.859752	0.859752	Subcortical region	Ventricular system	Regional
LAMA4	inflatvent (RH)	0.0181831	0.516011	0.196575	Subcortical region	Ventricular system	Regional
LAMA4	lateralventricle (LH)	0.0132175	0.773625	0.344911	Subcortical region	Ventricular system	Regional
LAMA4	lateralventricle (RH)	0.00646829	0.795562	0.641698	Subcortical region	Ventricular system	Regional
LMOD1	BrainAge	0.003056	0.924951	0.827089			Global
LMOD1	BrainAge delta	0.00366266	0.924951	0.827089			Global
LMOD1	deep white matter hyperintensities	0.0156964	0.731446	0.363628			Global
LMOD1	periventricular white matter hyperintensities	0.0124954	0.769826	0.439901			Global
LMOD1	white matter hyperintensities	0.0150078	0.761026	0.363579			Global
LMOD1	cerebral white matter (LH)	-0.00162019	0.905637	0.905637			Global
LMOD1	cerebral white matter (RH)	-0.00340888	0.842595	0.802471			Global
LMOD1	cortex (LH)	-0.000947734	0.947033	0.947033			Global
LMOD1	cortex (RH)	-0.000942775	0.947192	0.947192			Global
LMOD1	csf (WB)	0.00371445	0.853231	0.812601			Global
LMOD1	subcort gray (WB)	-0.01246	0.538936	0.35929			Global
LMOD1	total gray (WB)	0.00210932	0.920501	0.876667			Global
LMOD1	vessel (LH)	-0.0414197	0.172302	0.0163168			Global
LMOD1	vessel (RH)	-0.0138149	0.926381	0.423939			Global
LMOD1	caudalanteriorcingulate (LH)	-0.0372842	0.549865	0.0305743	Cortical regions	Cingulate	Regional
LMOD1	caudalanteriorcingulate (RH)	0.0238166	0.632265	0.166691	Cortical regions	Cingulate	Regional
LMOD1	isthmuscingulate (LH)	0.00260505	0.993648	0.868426	Cortical regions	Cingulate	Regional
LMOD1	isthmuscingulate (RH)	-0.00597678	0.937262	0.711833	Cortical regions	Cingulate	Regional
LMOD1	posteriorcingulate (LH)	-0.0138783	0.904101	0.395975	Cortical regions	Cingulate	Regional
LMOD1	posteriorcingulate (RH)	0.0267349	0.555645	0.103847	Cortical regions	Cingulate	Regional
LMOD1	rostralanteriorcingulate (LH)	-0.0209574	0.709923	0.202835	Cortical regions	Cingulate	Regional
LMOD1	rostralanteriorcingulate (RH)	0.000309691	0.985249	0.985249	Cortical regions	Cingulate	Regional
LMOD1	caudalmiddlefrontal (LH)	-0.0128662	0.88078	0.431639	Cortical regions	Frontal lobe	Regional
LMOD1	caudalmiddlefrontal (RH)	-0.0318174	0.292123	0.0551844	Cortical regions	Frontal lobe	Regional
LMOD1	frontalpole (LH)	0.0113042	0.982701	0.500419	Cortical regions	Frontal lobe	Regional
LMOD1	frontalpole (RH)	-0.0104177	0.769194	0.537251	Cortical regions	Frontal lobe	Regional
LMOD1	lateralorbitofrontal (LH)	-0.00465751	0.8439	0.76374	Cortical regions	Frontal lobe	Regional
LMOD1	lateralorbitofrontal (RH)	-0.0108177	0.607495	0.488649	Cortical regions	Frontal lobe	Regional
LMOD1	medialorbitofrontal (LH)	-0.00390873	0.843481	0.803315	Cortical regions	Frontal lobe	Regional
LMOD1	medialorbitofrontal (RH)	-0.000787824	0.959455	0.959455	Cortical regions	Frontal lobe	Regional
LMOD1	paracentral (LH)	-0.00343495	0.943119	0.836781	Cortical regions	Frontal lobe	Regional
LMOD1	paracentral (RH)	0.00111622	0.946096	0.946096	Cortical regions	Frontal lobe	Regional
LMOD1	parsopercularis (LH)	0.00642477	0.812337	0.696289	Cortical regions	Frontal lobe	Regional
LMOD1	parsopercularis (RH)	0.0122273	0.855734	0.454318	Cortical regions	Frontal lobe	Regional
LMOD1	parsorbitalis (LH)	0.00231962	0.981286	0.883442	Cortical regions	Frontal lobe	Regional
LMOD1	parsorbitalis (RH)	-0.0201345	0.398547	0.205755	Cortical regions	Frontal lobe	Regional
LMOD1	parstriangularis (LH)	0.00565052	0.799258	0.72636	Cortical regions	Frontal lobe	Regional
LMOD1	parstriangularis (RH)	-0.0167568	0.79372	0.296114	Cortical regions	Frontal lobe	Regional
LMOD1	precentral (LH)	-0.0124567	0.580839	0.428042	Cortical regions	Frontal lobe	Regional
LMOD1	precentral (RH)	-0.0108966	0.645168	0.491556	Cortical regions	Frontal lobe	Regional
LMOD1	rostralmiddlefrontal (LH)	0.0155109	0.488313	0.302289	Cortical regions	Frontal lobe	Regional
LMOD1	rostralmiddlefrontal (RH)	0.012025	0.708956	0.424671	Cortical regions	Frontal lobe	Regional
LMOD1	superiorfrontal (LH)	-0.00386782	0.826893	0.798185	Cortical regions	Frontal lobe	Regional
LMOD1	superiorfrontal (RH)	-0.00408762	0.918649	0.787414	Cortical regions	Frontal lobe	Regional
LMOD1	insula (LH)	-0.0163984	0.465792	0.288348	Cortical regions	Insula cortex	Regional
LMOD1	insula (RH)	-0.00465558	0.796122	0.758211	Cortical regions	Insula cortex	Regional
LMOD1	cuneus (LH)	0.0131269	0.686134	0.42475	Cortical regions	Occipital lobe	Regional
LMOD1	cuneus (RH)	0.00266908	0.913966	0.870444	Cortical regions	Occipital lobe	Regional
LMOD1	lateraloccipital (LH)	0.0112293	0.607207	0.464746	Cortical regions	Occipital lobe	Regional
LMOD1	lateraloccipital (RH)	-0.0131323	0.646843	0.38712	Cortical regions	Occipital lobe	Regional
LMOD1	lingual (LH)	0.0310535	0.256469	0.061064	Cortical regions	Occipital lobe	Regional
LMOD1	lingual (RH)	0.0355194	0.175997	0.0335233	Cortical regions	Occipital lobe	Regional
LMOD1	pericalcarine (LH)	0.0179504	0.504315	0.28818	Cortical regions	Occipital lobe	Regional
LMOD1	pericalcarine (RH)	0.0330366	0.548462	0.0505419	Cortical regions	Occipital lobe	Regional
LMOD1	inferiorparietal (LH)	-0.0032004	0.886165	0.843966	Cortical regions	Parietal lobe	Regional
LMOD1	inferiorparietal (RH)	-0.00306908	0.932361	0.843565	Cortical regions	Parietal lobe	Regional
LMOD1	postcentral (LH)	0.0148533	0.54957	0.357768	Cortical regions	Parietal lobe	Regional
LMOD1	postcentral (RH)	0.00868679	0.836244	0.593493	Cortical regions	Parietal lobe	Regional
LMOD1	precuneus (LH)	0.0155724	0.750979	0.321848	Cortical regions	Parietal lobe	Regional
LMOD1	precuneus (RH)	0.00571071	0.950565	0.71233	Cortical regions	Parietal lobe	Regional
LMOD1	superiorparietal (LH)	0.000783318	0.961727	0.961727	Cortical regions	Parietal lobe	Regional
LMOD1	superiorparietal (RH)	-0.000705477	0.964887	0.964887	Cortical regions	Parietal lobe	Regional
LMOD1	supramarginal (LH)	0.00704723	0.976826	0.650668	Cortical regions	Parietal lobe	Regional
LMOD1	supramarginal (RH)	0.00444917	0.886856	0.781948	Cortical regions	Parietal lobe	Regional
LMOD1	accumbensarea (LH)	-0.0113779	0.793995	0.443054	Subcortical region	Subcortical structure	Regional
LMOD1	accumbensarea (RH)	-0.0200117	0.488146	0.187116	Subcortical region	Subcortical structure	Regional
LMOD1	amygdala (LH)	-0.0156274	0.831906	0.282527	Subcortical region	Subcortical structure	Regional
LMOD1	amygdala (RH)	-0.000290518	0.988436	0.984107	Subcortical region	Subcortical structure	Regional
LMOD1	brainstem (WB)	0.00351664	0.897326	0.811866	Subcortical region	Subcortical structure	Regional
LMOD1	caudate (LH)	-0.0264747	0.496502	0.107756	Subcortical region	Subcortical structure	Regional
LMOD1	caudate (RH)	-0.0273409	0.416349	0.094634	Subcortical region	Subcortical structure	Regional
LMOD1	ccanterior (WB)	-0.0112468	0.888902	0.497714	Subcortical region	Subcortical structure	Regional
LMOD1	cccentral (WB)	0.0147902	0.641785	0.366734	Subcortical region	Subcortical structure	Regional
LMOD1	ccmidanterior (WB)	-0.0104924	0.706751	0.517111	Subcortical region	Subcortical structure	Regional
LMOD1	ccmidposterior (WB)	0.000865648	0.958389	0.958389	Subcortical region	Subcortical structure	Regional
LMOD1	ccposterior (WB)	-0.00752067	0.841071	0.658254	Subcortical region	Subcortical structure	Regional
LMOD1	cerebellumcortex (LH)	0.0163708	0.339171	0.274567	Subcortical region	Subcortical structure	Regional
LMOD1	cerebellumcortex (RH)	0.0190295	0.318791	0.197347	Subcortical region	Subcortical structure	Regional
LMOD1	cerebellumwhitematter (LH)	0.0162276	0.428013	0.300406	Subcortical region	Subcortical structure	Regional
LMOD1	cerebellumwhitematter (RH)	0.00962852	0.676871	0.547943	Subcortical region	Subcortical structure	Regional
LMOD1	hippocampus (LH)	-0.0219078	0.32847	0.140773	Subcortical region	Subcortical structure	Regional
LMOD1	hippocampus (RH)	-0.0135299	0.563354	0.366935	Subcortical region	Subcortical structure	Regional
LMOD1	opticchiasm (WB)	0.00445134	0.846394	0.780495	Subcortical region	Subcortical structure	Regional
LMOD1	pallidum (LH)	0.000637353	0.966831	0.966831	Subcortical region	Subcortical structure	Regional
LMOD1	pallidum (RH)	-0.00347589	0.959775	0.822664	Subcortical region	Subcortical structure	Regional
LMOD1	putamen (LH)	0.00521883	0.884305	0.725326	Subcortical region	Subcortical structure	Regional
LMOD1	putamen (RH)	0.00771973	0.795203	0.605869	Subcortical region	Subcortical structure	Regional
LMOD1	thalamusproper (LH)	-0.00981805	0.632904	0.498115	Subcortical region	Subcortical structure	Regional
LMOD1	thalamusproper (RH)	-0.0108531	0.629083	0.449345	Subcortical region	Subcortical structure	Regional
LMOD1	ventraldc (LH)	-0.00964325	0.612804	0.496079	Subcortical region	Subcortical structure	Regional
LMOD1	ventraldc (RH)	-0.00552242	0.860673	0.696735	Subcortical region	Subcortical structure	Regional
LMOD1	bankssts (LH)	-0.0133881	0.624781	0.416521	Cortical regions	Temporal lobe	Regional
LMOD1	bankssts (RH)	0.0223358	0.409168	0.175358	Cortical regions	Temporal lobe	Regional
LMOD1	entorhinal (LH)	-0.0218494	0.565996	0.195017	Cortical regions	Temporal lobe	Regional
LMOD1	entorhinal (RH)	-0.0103878	0.869799	0.538447	Cortical regions	Temporal lobe	Regional
LMOD1	fusiform (LH)	-0.0139743	0.779748	0.371309	Cortical regions	Temporal lobe	Regional
LMOD1	fusiform (RH)	-0.0186228	0.58004	0.220967	Cortical regions	Temporal lobe	Regional
LMOD1	inferiortemporal (LH)	0.00500833	0.825559	0.746934	Cortical regions	Temporal lobe	Regional
LMOD1	inferiortemporal (RH)	-0.00869034	0.866984	0.573163	Cortical regions	Temporal lobe	Regional
LMOD1	middletemporal (LH)	-0.0120318	0.602281	0.430201	Cortical regions	Temporal lobe	Regional
LMOD1	middletemporal (RH)	0.0141024	0.740941	0.352829	Cortical regions	Temporal lobe	Regional
LMOD1	parahippocampal (LH)	-0.0057873	0.856452	0.734102	Cortical regions	Temporal lobe	Regional
LMOD1	parahippocampal (RH)	-0.00390748	0.892325	0.81795	Cortical regions	Temporal lobe	Regional
LMOD1	superiortemporal (LH)	-0.0170126	0.621512	0.268082	Cortical regions	Temporal lobe	Regional
LMOD1	superiortemporal (RH)	-0.0108863	0.747439	0.486235	Cortical regions	Temporal lobe	Regional
LMOD1	transversetemporal (LH)	-0.0227452	0.46811	0.178328	Cortical regions	Temporal lobe	Regional
LMOD1	transversetemporal (RH)	-0.0160581	0.651478	0.34267	Cortical regions	Temporal lobe	Regional
LMOD1	3rdventricle (WB)	-0.0033871	0.852804	0.812194	Subcortical region	Ventricular system	Regional
LMOD1	4thventricle (WB)	0.0193025	0.511323	0.240756	Subcortical region	Ventricular system	Regional
LMOD1	inflatvent (LH)	0.00599842	0.84062	0.692734	Subcortical region	Ventricular system	Regional
LMOD1	inflatvent (RH)	-0.00875094	0.73207	0.572216	Subcortical region	Ventricular system	Regional
LMOD1	lateralventricle (LH)	0.00548497	0.841972	0.72169	Subcortical region	Ventricular system	Regional
LMOD1	lateralventricle (RH)	-0.00263357	0.863293	0.863293	Subcortical region	Ventricular system	Regional
LRIG3	BrainAge	-0.0243444	0.198514	0.0569652			Global
LRIG3	BrainAge delta	-0.0291771	0.198514	0.0569652			Global
LRIG3	deep white matter hyperintensities	0.0315345	0.424552	0.0458195			Global
LRIG3	periventricular white matter hyperintensities	0.000809905	0.960785	0.956327			Global
LRIG3	white matter hyperintensities	0.0124933	0.761026	0.408011			Global
LRIG3	cerebral white matter (LH)	-0.0214508	0.201526	0.0863683			Global
LRIG3	cerebral white matter (RH)	-0.0186682	0.28237	0.134462			Global
LRIG3	cortex (LH)	-0.0105987	0.547306	0.416995			Global
LRIG3	cortex (RH)	-0.0118129	0.562025	0.364587			Global
LRIG3	csf (WB)	-0.0200681	0.339559	0.161695			Global
LRIG3	subcort gray (WB)	-0.0277462	0.0899675	0.025705			Global
LRIG3	total gray (WB)	-0.0183951	0.252579	0.13921			Global
LRIG3	vessel (LH)	-0.0245774	0.50222	0.119576			Global
LRIG3	vessel (RH)	-0.0294149	0.439957	0.0628511			Global
LRIG3	caudalanteriorcingulate (LH)	0.0168202	0.750497	0.286622	Cortical regions	Cingulate	Regional
LRIG3	caudalanteriorcingulate (RH)	-0.00530852	0.773163	0.736346	Cortical regions	Cingulate	Regional
LRIG3	isthmuscingulate (LH)	0.00654858	0.993648	0.649158	Cortical regions	Cingulate	Regional
LRIG3	isthmuscingulate (RH)	-0.017937	0.937262	0.225827	Cortical regions	Cingulate	Regional
LRIG3	posteriorcingulate (LH)	0.00290301	0.904101	0.846207	Cortical regions	Cingulate	Regional
LRIG3	posteriorcingulate (RH)	-0.0152738	0.797113	0.3101	Cortical regions	Cingulate	Regional
LRIG3	rostralanteriorcingulate (LH)	-0.0105751	0.851769	0.482701	Cortical regions	Cingulate	Regional
LRIG3	rostralanteriorcingulate (RH)	-0.0140816	0.941282	0.358376	Cortical regions	Cingulate	Regional
LRIG3	caudalmiddlefrontal (LH)	0.00304606	0.88078	0.838838	Cortical regions	Frontal lobe	Regional
LRIG3	caudalmiddlefrontal (RH)	-0.0142166	0.733722	0.349392	Cortical regions	Frontal lobe	Regional
LRIG3	frontalpole (LH)	-0.00865594	0.982701	0.572983	Cortical regions	Frontal lobe	Regional
LRIG3	frontalpole (RH)	0.00501343	0.82416	0.745668	Cortical regions	Frontal lobe	Regional
LRIG3	lateralorbitofrontal (LH)	-0.0290944	0.239494	0.0401986	Cortical regions	Frontal lobe	Regional
LRIG3	lateralorbitofrontal (RH)	-0.0266736	0.217342	0.0620977	Cortical regions	Frontal lobe	Regional
LRIG3	medialorbitofrontal (LH)	-0.0249525	0.276974	0.0823472	Cortical regions	Frontal lobe	Regional
LRIG3	medialorbitofrontal (RH)	-0.00262641	0.959455	0.853116	Cortical regions	Frontal lobe	Regional
LRIG3	paracentral (LH)	0.00815219	0.943119	0.593248	Cortical regions	Frontal lobe	Regional
LRIG3	paracentral (RH)	0.00771846	0.800018	0.609538	Cortical regions	Frontal lobe	Regional
LRIG3	parsopercularis (LH)	-0.0206347	0.512352	0.170784	Cortical regions	Frontal lobe	Regional
LRIG3	parsopercularis (RH)	-0.0116502	0.855734	0.436084	Cortical regions	Frontal lobe	Regional
LRIG3	parsorbitalis (LH)	-0.0171396	0.414065	0.236608	Cortical regions	Frontal lobe	Regional
LRIG3	parsorbitalis (RH)	-0.0271021	0.388483	0.062766	Cortical regions	Frontal lobe	Regional
LRIG3	parstriangularis (LH)	-0.0356694	0.110359	0.0157656	Cortical regions	Frontal lobe	Regional
LRIG3	parstriangularis (RH)	-0.0170433	0.79372	0.245676	Cortical regions	Frontal lobe	Regional
LRIG3	precentral (LH)	-0.0165292	0.47453	0.25059	Cortical regions	Frontal lobe	Regional
LRIG3	precentral (RH)	-0.0248013	0.332672	0.0871669	Cortical regions	Frontal lobe	Regional
LRIG3	rostralmiddlefrontal (LH)	-0.00637276	0.711114	0.643389	Cortical regions	Frontal lobe	Regional
LRIG3	rostralmiddlefrontal (RH)	0.00870065	0.708956	0.528022	Cortical regions	Frontal lobe	Regional
LRIG3	superiorfrontal (LH)	-0.00645826	0.826893	0.640916	Cortical regions	Frontal lobe	Regional
LRIG3	superiorfrontal (RH)	-0.0145331	0.68805	0.294879	Cortical regions	Frontal lobe	Regional
LRIG3	insula (LH)	-0.032703	0.0920006	0.0206801	Cortical regions	Insula cortex	Regional
LRIG3	insula (RH)	-0.0328696	0.0736887	0.0175449	Cortical regions	Insula cortex	Regional
LRIG3	cuneus (LH)	-0.000604417	0.967975	0.967975	Cortical regions	Occipital lobe	Regional
LRIG3	cuneus (RH)	-0.00746201	0.76338	0.618398	Cortical regions	Occipital lobe	Regional
LRIG3	lateraloccipital (LH)	-0.00967161	0.607207	0.491548	Cortical regions	Occipital lobe	Regional
LRIG3	lateraloccipital (RH)	-0.00412	0.847654	0.766925	Cortical regions	Occipital lobe	Regional
LRIG3	lingual (LH)	0.0205737	0.410345	0.175258	Cortical regions	Occipital lobe	Regional
LRIG3	lingual (RH)	0.0113204	0.742	0.459333	Cortical regions	Occipital lobe	Regional
LRIG3	pericalcarine (LH)	0.0253809	0.425014	0.100847	Cortical regions	Occipital lobe	Regional
LRIG3	pericalcarine (RH)	0.0156565	0.742796	0.311465	Cortical regions	Occipital lobe	Regional
LRIG3	inferiorparietal (LH)	-0.0280837	0.212753	0.0591344	Cortical regions	Parietal lobe	Regional
LRIG3	inferiorparietal (RH)	-0.008069	0.794643	0.570857	Cortical regions	Parietal lobe	Regional
LRIG3	postcentral (LH)	-0.0202874	0.462127	0.169978	Cortical regions	Parietal lobe	Regional
LRIG3	postcentral (RH)	-0.0231984	0.543426	0.119361	Cortical regions	Parietal lobe	Regional
LRIG3	precuneus (LH)	0.0148024	0.750979	0.303604	Cortical regions	Parietal lobe	Regional
LRIG3	precuneus (RH)	0.0141587	0.74179	0.31791	Cortical regions	Parietal lobe	Regional
LRIG3	superiorparietal (LH)	0.0287854	0.303349	0.053997	Cortical regions	Parietal lobe	Regional
LRIG3	superiorparietal (RH)	0.021104	0.515733	0.150202	Cortical regions	Parietal lobe	Regional
LRIG3	supramarginal (LH)	-0.00325015	0.976826	0.819531	Cortical regions	Parietal lobe	Regional
LRIG3	supramarginal (RH)	-0.00170473	0.907769	0.907769	Cortical regions	Parietal lobe	Regional
LRIG3	accumbensarea (LH)	-0.0110769	0.793995	0.414624	Subcortical region	Subcortical structure	Regional
LRIG3	accumbensarea (RH)	-0.0323601	0.135804	0.01976	Subcortical region	Subcortical structure	Regional
LRIG3	amygdala (LH)	-0.0138735	0.831906	0.297302	Subcortical region	Subcortical structure	Regional
LRIG3	amygdala (RH)	-0.000569065	0.988436	0.965999	Subcortical region	Subcortical structure	Regional
LRIG3	brainstem (WB)	-0.0134327	0.480862	0.320574	Subcortical region	Subcortical structure	Regional
LRIG3	caudate (LH)	-0.0301155	0.47907	0.0456257	Subcortical region	Subcortical structure	Regional
LRIG3	caudate (RH)	-0.0302561	0.416349	0.0433004	Subcortical region	Subcortical structure	Regional
LRIG3	ccanterior (WB)	-0.016499	0.727502	0.277144	Subcortical region	Subcortical structure	Regional
LRIG3	cccentral (WB)	0.00189111	0.949279	0.899675	Subcortical region	Subcortical structure	Regional
LRIG3	ccmidanterior (WB)	0.0235192	0.337862	0.112621	Subcortical region	Subcortical structure	Regional
LRIG3	ccmidposterior (WB)	-0.00989782	0.675374	0.514571	Subcortical region	Subcortical structure	Regional
LRIG3	ccposterior (WB)	-0.0130257	0.841071	0.402625	Subcortical region	Subcortical structure	Regional
LRIG3	cerebellumcortex (LH)	-0.0382766	0.0343638	0.00523967	Subcortical region	Subcortical structure	Regional
LRIG3	cerebellumcortex (RH)	-0.0307029	0.0697147	0.0230432	Subcortical region	Subcortical structure	Regional
LRIG3	cerebellumwhitematter (LH)	-0.00892542	0.590002	0.533811	Subcortical region	Subcortical structure	Regional
LRIG3	cerebellumwhitematter (RH)	-0.00954984	0.675977	0.51503	Subcortical region	Subcortical structure	Regional
LRIG3	hippocampus (LH)	-0.0144433	0.433201	0.288801	Subcortical region	Subcortical structure	Regional
LRIG3	hippocampus (RH)	-0.0115561	0.563354	0.39988	Subcortical region	Subcortical structure	Regional
LRIG3	opticchiasm (WB)	-0.011124	0.846394	0.446769	Subcortical region	Subcortical structure	Regional
LRIG3	pallidum (LH)	-0.0242869	0.277382	0.0833858	Subcortical region	Subcortical structure	Regional
LRIG3	pallidum (RH)	-0.00873768	0.861331	0.538236	Subcortical region	Subcortical structure	Regional
LRIG3	putamen (LH)	-0.0199231	0.749677	0.142796	Subcortical region	Subcortical structure	Regional
LRIG3	putamen (RH)	-0.0246298	0.378316	0.0720601	Subcortical region	Subcortical structure	Regional
LRIG3	thalamusproper (LH)	-0.025914	0.121967	0.0507253	Subcortical region	Subcortical structure	Regional
LRIG3	thalamusproper (RH)	-0.0306009	0.0626571	0.0197593	Subcortical region	Subcortical structure	Regional
LRIG3	ventraldc (LH)	-0.0185744	0.252673	0.152025	Subcortical region	Subcortical structure	Regional
LRIG3	ventraldc (RH)	-0.0278599	0.0831471	0.0316751	Subcortical region	Subcortical structure	Regional
LRIG3	bankssts (LH)	-0.0013929	0.927876	0.926428	Cortical regions	Temporal lobe	Regional
LRIG3	bankssts (RH)	0.0100603	0.753874	0.504923	Cortical regions	Temporal lobe	Regional
LRIG3	entorhinal (LH)	-0.0473541	0.0450063	0.00214316	Cortical regions	Temporal lobe	Regional
LRIG3	entorhinal (RH)	-0.0399458	0.204339	0.00973041	Cortical regions	Temporal lobe	Regional
LRIG3	fusiform (LH)	-0.0171523	0.691788	0.230596	Cortical regions	Temporal lobe	Regional
LRIG3	fusiform (RH)	-0.0227986	0.409696	0.101622	Cortical regions	Temporal lobe	Regional
LRIG3	inferiortemporal (LH)	-0.00516843	0.825559	0.71602	Cortical regions	Temporal lobe	Regional
LRIG3	inferiortemporal (RH)	-0.0291704	0.612215	0.0387858	Cortical regions	Temporal lobe	Regional
LRIG3	middletemporal (LH)	-0.0190032	0.404726	0.173454	Cortical regions	Temporal lobe	Regional
LRIG3	middletemporal (RH)	0.00261757	0.940108	0.850574	Cortical regions	Temporal lobe	Regional
LRIG3	parahippocampal (LH)	-0.0315411	0.452414	0.043087	Cortical regions	Temporal lobe	Regional
LRIG3	parahippocampal (RH)	-0.0083653	0.885509	0.590339	Cortical regions	Temporal lobe	Regional
LRIG3	superiortemporal (LH)	-0.0152807	0.621512	0.27717	Cortical regions	Temporal lobe	Regional
LRIG3	superiortemporal (RH)	-0.00147545	0.917889	0.917889	Cortical regions	Temporal lobe	Regional
LRIG3	transversetemporal (LH)	0.0099961	0.725472	0.518195	Cortical regions	Temporal lobe	Regional
LRIG3	transversetemporal (RH)	-0.0196436	0.436979	0.204749	Cortical regions	Temporal lobe	Regional
LRIG3	3rdventricle (WB)	-0.00355673	0.852804	0.785193	Subcortical region	Ventricular system	Regional
LRIG3	4thventricle (WB)	0.00282281	0.893917	0.851349	Subcortical region	Ventricular system	Regional
LRIG3	inflatvent (LH)	-0.0171235	0.457382	0.217801	Subcortical region	Ventricular system	Regional
LRIG3	inflatvent (RH)	-0.0257672	0.295679	0.0692031	Subcortical region	Ventricular system	Regional
LRIG3	lateralventricle (LH)	-0.0194022	0.696094	0.168628	Subcortical region	Ventricular system	Regional
LRIG3	lateralventricle (RH)	-0.00736209	0.795562	0.599	Subcortical region	Ventricular system	Regional
MEPE	BrainAge	-0.0628215	5.52929e-05	2.63299e-06			Global
MEPE	BrainAge delta	-0.0752925	5.52929e-05	2.63299e-06			Global
MEPE	deep white matter hyperintensities	-0.0303738	0.424552	0.0674189			Global
MEPE	periventricular white matter hyperintensities	-0.0323291	0.167539	0.0376113			Global
MEPE	white matter hyperintensities	-0.0341042	0.221948	0.0317069			Global
MEPE	cerebral white matter (LH)	0.0255149	0.153024	0.0510079			Global
MEPE	cerebral white matter (RH)	0.0248396	0.170213	0.0567375			Global
MEPE	cortex (LH)	0.0213122	0.292028	0.118412			Global
MEPE	cortex (RH)	0.0185879	0.427506	0.172297			Global
MEPE	csf (WB)	-0.0271044	0.211716	0.0705719			Global
MEPE	subcort gray (WB)	0.0306006	0.0781099	0.0185976			Global
MEPE	total gray (WB)	0.0270751	0.130576	0.0373073			Global
MEPE	vessel (LH)	-0.0209826	0.610983	0.203661			Global
MEPE	vessel (RH)	-0.00114361	0.944853	0.944853			Global
MEPE	caudalanteriorcingulate (LH)	-0.00583193	0.820537	0.723783	Cortical regions	Cingulate	Regional
MEPE	caudalanteriorcingulate (RH)	0.0157278	0.632265	0.339918	Cortical regions	Cingulate	Regional
MEPE	isthmuscingulate (LH)	0.0208933	0.865916	0.164936	Cortical regions	Cingulate	Regional
MEPE	isthmuscingulate (RH)	-0.000102263	0.99473	0.99473	Cortical regions	Cingulate	Regional
MEPE	posteriorcingulate (LH)	0.0128572	0.904101	0.411186	Cortical regions	Cingulate	Regional
MEPE	posteriorcingulate (RH)	0.0254362	0.555645	0.105837	Cortical regions	Cingulate	Regional
MEPE	rostralanteriorcingulate (LH)	0.020204	0.709923	0.199474	Cortical regions	Cingulate	Regional
MEPE	rostralanteriorcingulate (RH)	0.0227587	0.941282	0.155565	Cortical regions	Cingulate	Regional
MEPE	caudalmiddlefrontal (LH)	0.00515286	0.88078	0.742061	Cortical regions	Frontal lobe	Regional
MEPE	caudalmiddlefrontal (RH)	-0.00275109	0.973902	0.862478	Cortical regions	Frontal lobe	Regional
MEPE	frontalpole (LH)	0.00680507	0.982701	0.671628	Cortical regions	Frontal lobe	Regional
MEPE	frontalpole (RH)	0.0299604	0.244075	0.0636422	Cortical regions	Frontal lobe	Regional
MEPE	lateralorbitofrontal (LH)	-0.00291962	0.8439	0.8439	Cortical regions	Frontal lobe	Regional
MEPE	lateralorbitofrontal (RH)	0.00172402	0.953596	0.908187	Cortical regions	Frontal lobe	Regional
MEPE	medialorbitofrontal (LH)	-0.00462166	0.838086	0.758268	Cortical regions	Frontal lobe	Regional
MEPE	medialorbitofrontal (RH)	0.0101147	0.959455	0.495167	Cortical regions	Frontal lobe	Regional
MEPE	paracentral (LH)	-0.00908798	0.943119	0.568932	Cortical regions	Frontal lobe	Regional
MEPE	paracentral (RH)	0.00639564	0.832974	0.685592	Cortical regions	Frontal lobe	Regional
MEPE	parsopercularis (LH)	0.0136551	0.623425	0.38593	Cortical regions	Frontal lobe	Regional
MEPE	parsopercularis (RH)	0.035016	0.271647	0.0250962	Cortical regions	Frontal lobe	Regional
MEPE	parsorbitalis (LH)	0.0203293	0.414065	0.1793	Cortical regions	Frontal lobe	Regional
MEPE	parsorbitalis (RH)	0.0199513	0.398547	0.19009	Cortical regions	Frontal lobe	Regional
MEPE	parstriangularis (LH)	0.00374374	0.808532	0.808532	Cortical regions	Frontal lobe	Regional
MEPE	parstriangularis (RH)	0.00640275	0.921343	0.676545	Cortical regions	Frontal lobe	Regional
MEPE	precentral (LH)	-0.00201148	0.893608	0.893608	Cortical regions	Frontal lobe	Regional
MEPE	precentral (RH)	0.00211656	0.898657	0.888959	Cortical regions	Frontal lobe	Regional
MEPE	rostralmiddlefrontal (LH)	0.0289868	0.205429	0.0439083	Cortical regions	Frontal lobe	Regional
MEPE	rostralmiddlefrontal (RH)	0.0235153	0.708956	0.102734	Cortical regions	Frontal lobe	Regional
MEPE	superiorfrontal (LH)	0.0136616	0.636467	0.345223	Cortical regions	Frontal lobe	Regional
MEPE	superiorfrontal (RH)	0.00423635	0.918649	0.770229	Cortical regions	Frontal lobe	Regional
MEPE	insula (LH)	0.0106424	0.660058	0.47147	Cortical regions	Insula cortex	Regional
MEPE	insula (RH)	0.00469136	0.796122	0.745807	Cortical regions	Insula cortex	Regional
MEPE	cuneus (LH)	0.0157499	0.686134	0.316885	Cortical regions	Occipital lobe	Regional
MEPE	cuneus (RH)	0.0313333	0.317457	0.0453511	Cortical regions	Occipital lobe	Regional
MEPE	lateraloccipital (LH)	0.0287179	0.366492	0.050672	Cortical regions	Occipital lobe	Regional
MEPE	lateraloccipital (RH)	0.0167766	0.632076	0.248223	Cortical regions	Occipital lobe	Regional
MEPE	lingual (LH)	0.0489028	0.0429362	0.00204458	Cortical regions	Occipital lobe	Regional
MEPE	lingual (RH)	0.0241472	0.318869	0.131028	Cortical regions	Occipital lobe	Regional
MEPE	pericalcarine (LH)	0.0250448	0.425014	0.121433	Cortical regions	Occipital lobe	Regional
MEPE	pericalcarine (RH)	0.0135782	0.742796	0.401072	Cortical regions	Occipital lobe	Regional
MEPE	inferiorparietal (LH)	0.00689919	0.72667	0.657463	Cortical regions	Parietal lobe	Regional
MEPE	inferiorparietal (RH)	0.000435739	0.976642	0.976642	Cortical regions	Parietal lobe	Regional
MEPE	postcentral (LH)	-0.00949355	0.628891	0.53905	Cortical regions	Parietal lobe	Regional
MEPE	postcentral (RH)	-0.0196844	0.720167	0.206173	Cortical regions	Parietal lobe	Regional
MEPE	precuneus (LH)	0.038167	0.233903	0.0111382	Cortical regions	Parietal lobe	Regional
MEPE	precuneus (RH)	0.0237107	0.328681	0.10956	Cortical regions	Parietal lobe	Regional
MEPE	superiorparietal (LH)	0.0222615	0.448727	0.154047	Cortical regions	Parietal lobe	Regional
MEPE	superiorparietal (RH)	0.0282804	0.515733	0.0650932	Cortical regions	Parietal lobe	Regional
MEPE	supramarginal (LH)	0.0195782	0.659961	0.18856	Cortical regions	Parietal lobe	Regional
MEPE	supramarginal (RH)	0.0226067	0.594662	0.141586	Cortical regions	Parietal lobe	Regional
MEPE	accumbensarea (LH)	0.0153499	0.793995	0.27948	Subcortical region	Subcortical structure	Regional
MEPE	accumbensarea (RH)	0.0318975	0.135804	0.0279615	Subcortical region	Subcortical structure	Regional
MEPE	amygdala (LH)	0.0485418	0.0101091	0.000481385	Subcortical region	Subcortical structure	Regional
MEPE	amygdala (RH)	0.0470187	0.0156912	0.000747199	Subcortical region	Subcortical structure	Regional
MEPE	brainstem (WB)	0.0332003	0.131708	0.0188155	Subcortical region	Subcortical structure	Regional
MEPE	caudate (LH)	-0.00470997	0.892446	0.764954	Subcortical region	Subcortical structure	Regional
MEPE	caudate (RH)	-0.0159173	0.486352	0.309241	Subcortical region	Subcortical structure	Regional
MEPE	ccanterior (WB)	0.00827149	0.928341	0.602249	Subcortical region	Subcortical structure	Regional
MEPE	cccentral (WB)	0.0543797	0.0109052	0.000519294	Subcortical region	Subcortical structure	Regional
MEPE	ccmidanterior (WB)	0.052296	0.0154143	0.000734014	Subcortical region	Subcortical structure	Regional
MEPE	ccmidposterior (WB)	0.0346055	0.204591	0.0292272	Subcortical region	Subcortical structure	Regional
MEPE	ccposterior (WB)	-0.000717523	0.964823	0.964823	Subcortical region	Subcortical structure	Regional
MEPE	cerebellumcortex (LH)	0.0389698	0.0343638	0.00654548	Subcortical region	Subcortical structure	Regional
MEPE	cerebellumcortex (RH)	0.0461976	0.0111938	0.00106607	Subcortical region	Subcortical structure	Regional
MEPE	cerebellumwhitematter (LH)	0.0325587	0.125446	0.029868	Subcortical region	Subcortical structure	Regional
MEPE	cerebellumwhitematter (RH)	0.0216117	0.462271	0.158677	Subcortical region	Subcortical structure	Regional
MEPE	hippocampus (LH)	0.0234595	0.260602	0.0992769	Subcortical region	Subcortical structure	Regional
MEPE	hippocampus (RH)	0.015615	0.483876	0.276501	Subcortical region	Subcortical structure	Regional
MEPE	opticchiasm (WB)	-0.0177274	0.846394	0.246085	Subcortical region	Subcortical structure	Regional
MEPE	pallidum (LH)	0.00687491	0.848353	0.639239	Subcortical region	Subcortical structure	Regional
MEPE	pallidum (RH)	0.00984988	0.861331	0.506859	Subcortical region	Subcortical structure	Regional
MEPE	putamen (LH)	0.0259198	0.477068	0.0681526	Subcortical region	Subcortical structure	Regional
MEPE	putamen (RH)	0.026355	0.378316	0.0655821	Subcortical region	Subcortical structure	Regional
MEPE	thalamusproper (LH)	0.0393077	0.0191974	0.00457081	Subcortical region	Subcortical structure	Regional
MEPE	thalamusproper (RH)	0.0441583	0.0229278	0.00128794	Subcortical region	Subcortical structure	Regional
MEPE	ventraldc (LH)	0.0318988	0.0650442	0.018584	Subcortical region	Subcortical structure	Regional
MEPE	ventraldc (RH)	0.0349454	0.0416961	0.00992765	Subcortical region	Subcortical structure	Regional
MEPE	bankssts (LH)	0.030404	0.225878	0.0537804	Cortical regions	Temporal lobe	Regional
MEPE	bankssts (RH)	0.00399876	0.903654	0.799865	Cortical regions	Temporal lobe	Regional
MEPE	entorhinal (LH)	0.0134908	0.705385	0.403077	Cortical regions	Temporal lobe	Regional
MEPE	entorhinal (RH)	-0.00243563	0.947666	0.880186	Cortical regions	Temporal lobe	Regional
MEPE	fusiform (LH)	0.00813691	0.915004	0.586436	Cortical regions	Temporal lobe	Regional
MEPE	fusiform (RH)	0.0241789	0.409696	0.096742	Cortical regions	Temporal lobe	Regional
MEPE	inferiortemporal (LH)	0.0376936	0.233452	0.0111168	Cortical regions	Temporal lobe	Regional
MEPE	inferiortemporal (RH)	0.0260019	0.612215	0.0780736	Cortical regions	Temporal lobe	Regional
MEPE	middletemporal (LH)	0.00872054	0.722103	0.550173	Cortical regions	Temporal lobe	Regional
MEPE	middletemporal (RH)	0.0253478	0.298644	0.0809019	Cortical regions	Temporal lobe	Regional
MEPE	parahippocampal (LH)	0.0141468	0.711453	0.385524	Cortical regions	Temporal lobe	Regional
MEPE	parahippocampal (RH)	-0.00671254	0.892325	0.679428	Cortical regions	Temporal lobe	Regional
MEPE	superiortemporal (LH)	0.019046	0.585171	0.195057	Cortical regions	Temporal lobe	Regional
MEPE	superiortemporal (RH)	0.0139716	0.735703	0.350335	Cortical regions	Temporal lobe	Regional
MEPE	transversetemporal (LH)	-0.00554913	0.808506	0.731506	Cortical regions	Temporal lobe	Regional
MEPE	transversetemporal (RH)	-0.000313047	0.984577	0.984577	Cortical regions	Temporal lobe	Regional
MEPE	3rdventricle (WB)	-0.0099537	0.852804	0.46557	Subcortical region	Ventricular system	Regional
MEPE	4thventricle (WB)	0.013729	0.670681	0.383246	Subcortical region	Ventricular system	Regional
MEPE	inflatvent (LH)	-0.030998	0.22956	0.0327943	Subcortical region	Ventricular system	Regional
MEPE	inflatvent (RH)	-0.0285935	0.295679	0.0537306	Subcortical region	Ventricular system	Regional
MEPE	lateralventricle (LH)	-0.0349134	0.350297	0.0177743	Subcortical region	Ventricular system	Regional
MEPE	lateralventricle (RH)	-0.0364537	0.266978	0.0127133	Subcortical region	Ventricular system	Regional
ProSig	BrainAge	-0.0052749	0.538765	0.28221			Global
ProSig	BrainAge delta	-0.00632205	0.538765	0.28221			Global
ProSig	deep white matter hyperintensities	0.00430834	0.731446	0.476921			Global
ProSig	periventricular white matter hyperintensities	-0.000278881	0.960785	0.960785			Global
ProSig	white matter hyperintensities	0.00143796	0.935928	0.8039			Global
ProSig	cerebral white matter (LH)	0.010596	0.0952959	0.0272274			Global
ProSig	cerebral white matter (RH)	0.00969399	0.149642	0.0427549			Global
ProSig	cortex (LH)	0.0074103	0.292028	0.139061			Global
ProSig	cortex (RH)	0.00635508	0.427506	0.203574			Global
ProSig	csf (WB)	-0.0149088	0.0352472	0.00671375			Global
ProSig	subcort gray (WB)	-0.000104019	0.982615	0.982615			Global
ProSig	total gray (WB)	0.00768695	0.252579	0.107242			Global
ProSig	vessel (LH)	-0.0042088	0.714212	0.487242			Global
ProSig	vessel (RH)	-0.0117869	0.439957	0.0520151			Global
ProSig	caudalanteriorcingulate (LH)	-0.00600215	0.750497	0.321641	Cortical regions	Cingulate	Regional
ProSig	caudalanteriorcingulate (RH)	-0.00588583	0.632265	0.330503	Cortical regions	Cingulate	Regional
ProSig	isthmuscingulate (LH)	0.00270883	0.993648	0.623775	Cortical regions	Cingulate	Regional
ProSig	isthmuscingulate (RH)	0.00189003	0.937262	0.739419	Cortical regions	Cingulate	Regional
ProSig	posteriorcingulate (LH)	0.0019367	0.904101	0.735904	Cortical regions	Cingulate	Regional
ProSig	posteriorcingulate (RH)	0.00587471	0.797113	0.308871	Cortical regions	Cingulate	Regional
ProSig	rostralanteriorcingulate (LH)	-0.0036507	0.852313	0.527622	Cortical regions	Cingulate	Regional
ProSig	rostralanteriorcingulate (RH)	-0.00287338	0.941282	0.625207	Cortical regions	Cingulate	Regional
ProSig	caudalmiddlefrontal (LH)	-0.00421211	0.88078	0.463515	Cortical regions	Frontal lobe	Regional
ProSig	caudalmiddlefrontal (RH)	-0.00346907	0.787427	0.551733	Cortical regions	Frontal lobe	Regional
ProSig	frontalpole (LH)	-0.00213568	0.982701	0.716983	Cortical regions	Frontal lobe	Regional
ProSig	frontalpole (RH)	-0.0160381	0.0725736	0.00681355	Cortical regions	Frontal lobe	Regional
ProSig	lateralorbitofrontal (LH)	0.00623568	0.528792	0.251806	Cortical regions	Frontal lobe	Regional
ProSig	lateralorbitofrontal (RH)	0.00450039	0.607495	0.412043	Cortical regions	Frontal lobe	Regional
ProSig	medialorbitofrontal (LH)	-0.000915297	0.868103	0.868103	Cortical regions	Frontal lobe	Regional
ProSig	medialorbitofrontal (RH)	0.00122326	0.959455	0.822161	Cortical regions	Frontal lobe	Regional
ProSig	paracentral (LH)	0.00108275	0.943119	0.853298	Cortical regions	Frontal lobe	Regional
ProSig	paracentral (RH)	0.00521887	0.754081	0.368036	Cortical regions	Frontal lobe	Regional
ProSig	parsopercularis (LH)	0.00795507	0.512352	0.16871	Cortical regions	Frontal lobe	Regional
ProSig	parsopercularis (RH)	0.0106632	0.331361	0.0631163	Cortical regions	Frontal lobe	Regional
ProSig	parsorbitalis (LH)	0.00971234	0.414065	0.080421	Cortical regions	Frontal lobe	Regional
ProSig	parsorbitalis (RH)	0.0024971	0.687765	0.655014	Cortical regions	Frontal lobe	Regional
ProSig	parstriangularis (LH)	-0.001774	0.799258	0.754382	Cortical regions	Frontal lobe	Regional
ProSig	parstriangularis (RH)	-8.56939e-05	0.987862	0.987862	Cortical regions	Frontal lobe	Regional
ProSig	precentral (LH)	0.00211904	0.774854	0.701058	Cortical regions	Frontal lobe	Regional
ProSig	precentral (RH)	0.00686256	0.414954	0.217357	Cortical regions	Frontal lobe	Regional
ProSig	rostralmiddlefrontal (LH)	0.00433512	0.576372	0.411694	Cortical regions	Frontal lobe	Regional
ProSig	rostralmiddlefrontal (RH)	0.00121884	0.858664	0.817775	Cortical regions	Frontal lobe	Regional
ProSig	superiorfrontal (LH)	0.00141037	0.826893	0.79063	Cortical regions	Frontal lobe	Regional
ProSig	superiorfrontal (RH)	0.00101985	0.929157	0.848069	Cortical regions	Frontal lobe	Regional
ProSig	insula (LH)	0.00748559	0.293523	0.167537	Cortical regions	Insula cortex	Regional
ProSig	insula (RH)	0.00440953	0.711198	0.406399	Cortical regions	Insula cortex	Regional
ProSig	cuneus (LH)	0.00583838	0.686134	0.312053	Cortical regions	Occipital lobe	Regional
ProSig	cuneus (RH)	0.00849112	0.54371	0.139511	Cortical regions	Occipital lobe	Regional
ProSig	lateraloccipital (LH)	0.00824684	0.366492	0.126275	Cortical regions	Occipital lobe	Regional
ProSig	lateraloccipital (RH)	0.00448398	0.646843	0.400427	Cortical regions	Occipital lobe	Regional
ProSig	lingual (LH)	0.00696478	0.418384	0.231679	Cortical regions	Occipital lobe	Regional
ProSig	lingual (RH)	0.00841046	0.318869	0.151842	Cortical regions	Occipital lobe	Regional
ProSig	pericalcarine (LH)	0.00692019	0.504315	0.24363	Cortical regions	Occipital lobe	Regional
ProSig	pericalcarine (RH)	0.00474011	0.742796	0.424455	Cortical regions	Occipital lobe	Regional
ProSig	inferiorparietal (LH)	0.0119106	0.212298	0.0369493	Cortical regions	Parietal lobe	Regional
ProSig	inferiorparietal (RH)	0.0129302	0.162154	0.0178763	Cortical regions	Parietal lobe	Regional
ProSig	postcentral (LH)	0.00484975	0.54957	0.39255	Cortical regions	Parietal lobe	Regional
ProSig	postcentral (RH)	0.00147444	0.836244	0.796423	Cortical regions	Parietal lobe	Regional
ProSig	precuneus (LH)	0.00831033	0.693998	0.13219	Cortical regions	Parietal lobe	Regional
ProSig	precuneus (RH)	0.0117996	0.218326	0.0300036	Cortical regions	Parietal lobe	Regional
ProSig	superiorparietal (LH)	0.00654458	0.524966	0.253571	Cortical regions	Parietal lobe	Regional
ProSig	superiorparietal (RH)	0.00726873	0.515733	0.19647	Cortical regions	Parietal lobe	Regional
ProSig	supramarginal (LH)	0.0140845	0.104316	0.00993485	Cortical regions	Parietal lobe	Regional
ProSig	supramarginal (RH)	0.0058854	0.763392	0.29713	Cortical regions	Parietal lobe	Regional
ProSig	accumbensarea (LH)	-0.000965301	0.995162	0.852996	Subcortical region	Subcortical structure	Regional
ProSig	accumbensarea (RH)	-0.00298163	0.798328	0.575742	Subcortical region	Subcortical structure	Regional
ProSig	amygdala (LH)	-0.00450254	0.831906	0.377969	Subcortical region	Subcortical structure	Regional
ProSig	amygdala (RH)	-0.000749848	0.988436	0.8836	Subcortical region	Subcortical structure	Regional
ProSig	brainstem (WB)	0.00692083	0.363195	0.18221	Subcortical region	Subcortical structure	Regional
ProSig	caudate (LH)	-0.00352206	0.75936	0.5424	Subcortical region	Subcortical structure	Regional
ProSig	caudate (RH)	-0.00589279	0.486352	0.30504	Subcortical region	Subcortical structure	Regional
ProSig	ccanterior (WB)	0.0171544	0.0337391	0.00321324	Subcortical region	Subcortical structure	Regional
ProSig	cccentral (WB)	0.0153966	0.0520631	0.00743759	Subcortical region	Subcortical structure	Regional
ProSig	ccmidanterior (WB)	0.0160663	0.0330083	0.00471547	Subcortical region	Subcortical structure	Regional
ProSig	ccmidposterior (WB)	0.0183898	0.016672	0.00158781	Subcortical region	Subcortical structure	Regional
ProSig	ccposterior (WB)	0.00801114	0.685051	0.179665	Subcortical region	Subcortical structure	Regional
ProSig	cerebellumcortex (LH)	0.0100128	0.119741	0.0570195	Subcortical region	Subcortical structure	Regional
ProSig	cerebellumcortex (RH)	0.0106726	0.0829197	0.0394856	Subcortical region	Subcortical structure	Regional
ProSig	cerebellumwhitematter (LH)	0.0109232	0.141358	0.0471193	Subcortical region	Subcortical structure	Regional
ProSig	cerebellumwhitematter (RH)	0.00604371	0.540567	0.28284	Subcortical region	Subcortical structure	Regional
ProSig	hippocampus (LH)	0.000197255	0.96988	0.96988	Subcortical region	Subcortical structure	Regional
ProSig	hippocampus (RH)	0.00301891	0.691781	0.566497	Subcortical region	Subcortical structure	Regional
ProSig	opticchiasm (WB)	-0.0157927	0.0341091	0.00485275	Subcortical region	Subcortical structure	Regional
ProSig	pallidum (LH)	0.00706334	0.361571	0.189394	Subcortical region	Subcortical structure	Regional
ProSig	pallidum (RH)	0.00552853	0.741276	0.310056	Subcortical region	Subcortical structure	Regional
ProSig	putamen (LH)	-0.00226098	0.884305	0.664697	Subcortical region	Subcortical structure	Regional
ProSig	putamen (RH)	7.83529e-05	0.989613	0.988102	Subcortical region	Subcortical structure	Regional
ProSig	thalamusproper (LH)	-0.00309984	0.632904	0.542489	Subcortical region	Subcortical structure	Regional
ProSig	thalamusproper (RH)	-0.00107851	0.872028	0.830503	Subcortical region	Subcortical structure	Regional
ProSig	ventraldc (LH)	0.00779945	0.245165	0.116927	Subcortical region	Subcortical structure	Regional
ProSig	ventraldc (RH)	0.00825244	0.204101	0.0971911	Subcortical region	Subcortical structure	Regional
ProSig	bankssts (LH)	0.0164581	0.0465864	0.0044368	Cortical regions	Temporal lobe	Regional
ProSig	bankssts (RH)	0.0124346	0.201847	0.0316616	Cortical regions	Temporal lobe	Regional
ProSig	entorhinal (LH)	-0.00703327	0.565996	0.23492	Cortical regions	Temporal lobe	Regional
ProSig	entorhinal (RH)	-0.0109474	0.226933	0.0648381	Cortical regions	Temporal lobe	Regional
ProSig	fusiform (LH)	0.000960771	0.951705	0.861067	Cortical regions	Temporal lobe	Regional
ProSig	fusiform (RH)	-0.00123855	0.865538	0.816716	Cortical regions	Temporal lobe	Regional
ProSig	inferiortemporal (LH)	0.00796303	0.604754	0.143989	Cortical regions	Temporal lobe	Regional
ProSig	inferiortemporal (RH)	0.00269161	0.866984	0.619274	Cortical regions	Temporal lobe	Regional
ProSig	middletemporal (LH)	0.00840597	0.349598	0.116533	Cortical regions	Temporal lobe	Regional
ProSig	middletemporal (RH)	0.0119655	0.20225	0.0247472	Cortical regions	Temporal lobe	Regional
ProSig	parahippocampal (LH)	-0.0135994	0.452414	0.0229935	Cortical regions	Temporal lobe	Regional
ProSig	parahippocampal (RH)	-0.00936203	0.610423	0.116271	Cortical regions	Temporal lobe	Regional
ProSig	superiortemporal (LH)	0.0119063	0.190942	0.0272774	Cortical regions	Temporal lobe	Regional
ProSig	superiortemporal (RH)	0.0078851	0.418292	0.150928	Cortical regions	Temporal lobe	Regional
ProSig	transversetemporal (LH)	0.000233035	0.968682	0.968682	Cortical regions	Temporal lobe	Regional
ProSig	transversetemporal (RH)	0.00419093	0.672992	0.480709	Cortical regions	Temporal lobe	Regional
ProSig	3rdventricle (WB)	-0.00277322	0.852804	0.57962	Subcortical region	Ventricular system	Regional
ProSig	4thventricle (WB)	0.00699611	0.511323	0.226007	Subcortical region	Ventricular system	Regional
ProSig	inflatvent (LH)	0.00162462	0.84062	0.760561	Subcortical region	Ventricular system	Regional
ProSig	inflatvent (RH)	0.00492568	0.73207	0.365327	Subcortical region	Ventricular system	Regional
ProSig	lateralventricle (LH)	-0.00197248	0.841972	0.715298	Subcortical region	Ventricular system	Regional
ProSig	lateralventricle (RH)	-0.00359613	0.795562	0.503171	Subcortical region	Ventricular system	Regional
SFRP4	BrainAge	-0.0378892	0.0406775	0.00387405			Global
SFRP4	BrainAge delta	-0.0454108	0.0406775	0.00387405			Global
SFRP4	deep white matter hyperintensities	0.00358364	0.826201	0.826201			Global
SFRP4	periventricular white matter hyperintensities	-0.0154951	0.75644	0.310574			Global
SFRP4	white matter hyperintensities	-0.00901262	0.845278	0.563519			Global
SFRP4	cerebral white matter (LH)	-0.0238973	0.164156	0.0625354			Global
SFRP4	cerebral white matter (RH)	-0.0195913	0.28237	0.125703			Global
SFRP4	cortex (LH)	-0.0172311	0.327455	0.198284			Global
SFRP4	cortex (RH)	-0.00754791	0.667632	0.572256			Global
SFRP4	csf (WB)	-0.0218654	0.320063	0.13717			Global
SFRP4	subcort gray (WB)	0.00414497	0.869593	0.745365			Global
SFRP4	total gray (WB)	-0.00960346	0.558033	0.451741			Global
SFRP4	vessel (LH)	-0.0149864	0.677488	0.354875			Global
SFRP4	vessel (RH)	0.0042614	0.937033	0.792808			Global
SFRP4	caudalanteriorcingulate (LH)	-0.0077342	0.820537	0.632923	Cortical regions	Cingulate	Regional
SFRP4	caudalanteriorcingulate (RH)	-0.0245133	0.632265	0.129549	Cortical regions	Cingulate	Regional
SFRP4	isthmuscingulate (LH)	-0.00211305	0.993648	0.88621	Cortical regions	Cingulate	Regional
SFRP4	isthmuscingulate (RH)	-0.00908832	0.937262	0.549701	Cortical regions	Cingulate	Regional
SFRP4	posteriorcingulate (LH)	1.74629e-05	0.999092	0.999092	Cortical regions	Cingulate	Regional
SFRP4	posteriorcingulate (RH)	0.00957144	0.797113	0.535226	Cortical regions	Cingulate	Regional
SFRP4	rostralanteriorcingulate (LH)	-0.0107483	0.851769	0.486725	Cortical regions	Cingulate	Regional
SFRP4	rostralanteriorcingulate (RH)	-0.00667622	0.941282	0.671211	Cortical regions	Cingulate	Regional
SFRP4	caudalmiddlefrontal (LH)	-0.00374766	0.88078	0.807283	Cortical regions	Frontal lobe	Regional
SFRP4	caudalmiddlefrontal (RH)	-0.000380209	0.990773	0.980537	Cortical regions	Frontal lobe	Regional
SFRP4	frontalpole (LH)	-0.0146345	0.926265	0.352863	Cortical regions	Frontal lobe	Regional
SFRP4	frontalpole (RH)	-0.0116776	0.769194	0.461402	Cortical regions	Frontal lobe	Regional
SFRP4	lateralorbitofrontal (LH)	-0.0215917	0.361642	0.137768	Cortical regions	Frontal lobe	Regional
SFRP4	lateralorbitofrontal (RH)	-0.0216655	0.325842	0.139647	Cortical regions	Frontal lobe	Regional
SFRP4	medialorbitofrontal (LH)	-0.0194831	0.390792	0.186091	Cortical regions	Frontal lobe	Regional
SFRP4	medialorbitofrontal (RH)	-0.0249767	0.45165	0.0860286	Cortical regions	Frontal lobe	Regional
SFRP4	paracentral (LH)	-0.0164362	0.770173	0.293771	Cortical regions	Frontal lobe	Regional
SFRP4	paracentral (RH)	0.00164252	0.946096	0.91562	Cortical regions	Frontal lobe	Regional
SFRP4	parsopercularis (LH)	-0.013605	0.623425	0.378693	Cortical regions	Frontal lobe	Regional
SFRP4	parsopercularis (RH)	-0.00620112	0.886715	0.686129	Cortical regions	Frontal lobe	Regional
SFRP4	parsorbitalis (LH)	-0.0150593	0.501945	0.310728	Cortical regions	Frontal lobe	Regional
SFRP4	parsorbitalis (RH)	-0.01761	0.398547	0.238572	Cortical regions	Frontal lobe	Regional
SFRP4	parstriangularis (LH)	-0.0184047	0.57572	0.224715	Cortical regions	Frontal lobe	Regional
SFRP4	parstriangularis (RH)	0.011323	0.79372	0.452142	Cortical regions	Frontal lobe	Regional
SFRP4	precentral (LH)	-0.00305822	0.877637	0.835845	Cortical regions	Frontal lobe	Regional
SFRP4	precentral (RH)	0.00189455	0.898657	0.898657	Cortical regions	Frontal lobe	Regional
SFRP4	rostralmiddlefrontal (LH)	-0.0148345	0.488313	0.293418	Cortical regions	Frontal lobe	Regional
SFRP4	rostralmiddlefrontal (RH)	0.00730456	0.708956	0.60554	Cortical regions	Frontal lobe	Regional
SFRP4	superiorfrontal (LH)	-0.0129013	0.636467	0.363696	Cortical regions	Frontal lobe	Regional
SFRP4	superiorfrontal (RH)	-0.00649883	0.918649	0.647955	Cortical regions	Frontal lobe	Regional
SFRP4	insula (LH)	-0.0200057	0.293523	0.167727	Cortical regions	Insula cortex	Regional
SFRP4	insula (RH)	-0.00671623	0.785964	0.636256	Cortical regions	Insula cortex	Regional
SFRP4	cuneus (LH)	-0.00376741	0.892236	0.807261	Cortical regions	Occipital lobe	Regional
SFRP4	cuneus (RH)	0.00688059	0.76338	0.654326	Cortical regions	Occipital lobe	Regional
SFRP4	lateraloccipital (LH)	-0.00404761	0.861	0.779	Cortical regions	Occipital lobe	Regional
SFRP4	lateraloccipital (RH)	0.00986166	0.684827	0.489162	Cortical regions	Occipital lobe	Regional
SFRP4	lingual (LH)	-0.00120571	0.93828	0.93828	Cortical regions	Occipital lobe	Regional
SFRP4	lingual (RH)	0.00569085	0.85148	0.716892	Cortical regions	Occipital lobe	Regional
SFRP4	pericalcarine (LH)	0.000522145	0.994665	0.973754	Cortical regions	Occipital lobe	Regional
SFRP4	pericalcarine (RH)	-0.00606462	0.952508	0.702325	Cortical regions	Occipital lobe	Regional
SFRP4	inferiorparietal (LH)	-0.0218493	0.290894	0.152373	Cortical regions	Parietal lobe	Regional
SFRP4	inferiorparietal (RH)	-0.023037	0.267474	0.114632	Cortical regions	Parietal lobe	Regional
SFRP4	postcentral (LH)	0.0101292	0.622855	0.504216	Cortical regions	Parietal lobe	Regional
SFRP4	postcentral (RH)	0.0064714	0.836244	0.671942	Cortical regions	Parietal lobe	Regional
SFRP4	precuneus (LH)	-0.00541643	0.849791	0.713659	Cortical regions	Parietal lobe	Regional
SFRP4	precuneus (RH)	-0.000901622	0.950565	0.950565	Cortical regions	Parietal lobe	Regional
SFRP4	superiorparietal (LH)	-0.0411373	0.152299	0.00725236	Cortical regions	Parietal lobe	Regional
SFRP4	superiorparietal (RH)	-0.017	0.603284	0.25855	Cortical regions	Parietal lobe	Regional
SFRP4	supramarginal (LH)	0.00596638	0.976826	0.68306	Cortical regions	Parietal lobe	Regional
SFRP4	supramarginal (RH)	0.00438022	0.886856	0.771666	Cortical regions	Parietal lobe	Regional
SFRP4	accumbensarea (LH)	0.000356062	0.997773	0.979606	Subcortical region	Subcortical structure	Regional
SFRP4	accumbensarea (RH)	0.00902499	0.789588	0.526392	Subcortical region	Subcortical structure	Regional
SFRP4	amygdala (LH)	0.000340355	0.980115	0.980115	Subcortical region	Subcortical structure	Regional
SFRP4	amygdala (RH)	0.0135715	0.911441	0.321635	Subcortical region	Subcortical structure	Regional
SFRP4	brainstem (WB)	-0.00385159	0.897326	0.781298	Subcortical region	Subcortical structure	Regional
SFRP4	caudate (LH)	-0.00268374	0.947607	0.862175	Subcortical region	Subcortical structure	Regional
SFRP4	caudate (RH)	-0.000125558	0.993479	0.993479	Subcortical region	Subcortical structure	Regional
SFRP4	ccanterior (WB)	-0.0138307	0.796269	0.374499	Subcortical region	Subcortical structure	Regional
SFRP4	cccentral (WB)	-0.0113824	0.742179	0.459444	Subcortical region	Subcortical structure	Regional
SFRP4	ccmidanterior (WB)	-0.00252112	0.959747	0.868342	Subcortical region	Subcortical structure	Regional
SFRP4	ccmidposterior (WB)	-0.0127545	0.670091	0.412936	Subcortical region	Subcortical structure	Regional
SFRP4	ccposterior (WB)	0.00458716	0.841071	0.773868	Subcortical region	Subcortical structure	Regional
SFRP4	cerebellumcortex (LH)	0.00602437	0.702876	0.668526	Subcortical region	Subcortical structure	Regional
SFRP4	cerebellumcortex (RH)	-0.00079286	0.967777	0.954389	Subcortical region	Subcortical structure	Regional
SFRP4	cerebellumwhitematter (LH)	-0.0101179	0.573656	0.491705	Subcortical region	Subcortical structure	Regional
SFRP4	cerebellumwhitematter (RH)	0.00706831	0.70576	0.638544	Subcortical region	Subcortical structure	Regional
SFRP4	hippocampus (LH)	0.0112916	0.549742	0.418851	Subcortical region	Subcortical structure	Regional
SFRP4	hippocampus (RH)	0.00700274	0.691781	0.618982	Subcortical region	Subcortical structure	Regional
SFRP4	opticchiasm (WB)	0.00437657	0.846394	0.770444	Subcortical region	Subcortical structure	Regional
SFRP4	pallidum (LH)	-0.0155059	0.49222	0.281269	Subcortical region	Subcortical structure	Regional
SFRP4	pallidum (RH)	-0.0173625	0.699378	0.233126	Subcortical region	Subcortical structure	Regional
SFRP4	putamen (LH)	0.0103728	0.884305	0.457042	Subcortical region	Subcortical structure	Regional
SFRP4	putamen (RH)	0.00792349	0.795203	0.572748	Subcortical region	Subcortical structure	Regional
SFRP4	thalamusproper (LH)	-0.00056221	0.967047	0.967047	Subcortical region	Subcortical structure	Regional
SFRP4	thalamusproper (RH)	0.00906689	0.657445	0.50091	Subcortical region	Subcortical structure	Regional
SFRP4	ventraldc (LH)	0.00218815	0.869352	0.869352	Subcortical region	Subcortical structure	Regional
SFRP4	ventraldc (RH)	2.49087e-05	0.998506	0.998506	Subcortical region	Subcortical structure	Regional
SFRP4	bankssts (LH)	-0.00211923	0.927876	0.891064	Cortical regions	Temporal lobe	Regional
SFRP4	bankssts (RH)	-0.0196149	0.43052	0.205009	Cortical regions	Temporal lobe	Regional
SFRP4	entorhinal (LH)	-0.00755781	0.889577	0.633126	Cortical regions	Temporal lobe	Regional
SFRP4	entorhinal (RH)	-0.00466169	0.947666	0.768761	Cortical regions	Temporal lobe	Regional
SFRP4	fusiform (LH)	-0.0230761	0.608247	0.115857	Cortical regions	Temporal lobe	Regional
SFRP4	fusiform (RH)	-0.0124668	0.730994	0.382902	Cortical regions	Temporal lobe	Regional
SFRP4	inferiortemporal (LH)	-0.0281695	0.279294	0.0531989	Cortical regions	Temporal lobe	Regional
SFRP4	inferiortemporal (RH)	-0.0183935	0.612215	0.204072	Cortical regions	Temporal lobe	Regional
SFRP4	middletemporal (LH)	-0.0209896	0.374664	0.142729	Cortical regions	Temporal lobe	Regional
SFRP4	middletemporal (RH)	-0.00491681	0.851806	0.730119	Cortical regions	Temporal lobe	Regional
SFRP4	parahippocampal (LH)	0.0189394	0.627505	0.236442	Cortical regions	Temporal lobe	Regional
SFRP4	parahippocampal (RH)	0.00546076	0.892325	0.731911	Cortical regions	Temporal lobe	Regional
SFRP4	superiortemporal (LH)	-0.0150754	0.621512	0.295958	Cortical regions	Temporal lobe	Regional
SFRP4	superiortemporal (RH)	-0.00419277	0.902027	0.775188	Cortical regions	Temporal lobe	Regional
SFRP4	transversetemporal (LH)	-0.0230467	0.46811	0.146391	Cortical regions	Temporal lobe	Regional
SFRP4	transversetemporal (RH)	-0.0258279	0.374663	0.104043	Cortical regions	Temporal lobe	Regional
SFRP4	3rdventricle (WB)	-0.00861711	0.852804	0.519735	Subcortical region	Ventricular system	Regional
SFRP4	4thventricle (WB)	0.0376118	0.156349	0.0148903	Subcortical region	Ventricular system	Regional
SFRP4	inflatvent (LH)	-0.0354344	0.209595	0.0128883	Subcortical region	Ventricular system	Regional
SFRP4	inflatvent (RH)	-0.0265659	0.295679	0.0678017	Subcortical region	Ventricular system	Regional
SFRP4	lateralventricle (LH)	-0.0135072	0.773625	0.350196	Subcortical region	Ventricular system	Regional
SFRP4	lateralventricle (RH)	-0.019671	0.795562	0.170743	Subcortical region	Ventricular system	Regional
SOD3	BrainAge	-0.0130778	0.570548	0.333536			Global
SOD3	BrainAge delta	-0.0156739	0.570548	0.333536			Global
SOD3	deep white matter hyperintensities	-0.0087006	0.731446	0.602097			Global
SOD3	periventricular white matter hyperintensities	0.00202444	0.960785	0.896914			Global
SOD3	white matter hyperintensities	-0.00217906	0.935928	0.89136			Global
SOD3	cerebral white matter (LH)	0.0204263	0.256409	0.1221			Global
SOD3	cerebral white matter (RH)	0.0184023	0.310128	0.162448			Global
SOD3	cortex (LH)	0.0175684	0.327455	0.20271			Global
SOD3	cortex (RH)	0.0216321	0.413834	0.115925			Global
SOD3	csf (WB)	-0.0432101	0.0302313	0.00431875			Global
SOD3	subcort gray (WB)	0.0196189	0.236983	0.135419			Global
SOD3	total gray (WB)	0.0189846	0.252579	0.148482			Global
SOD3	vessel (LH)	-0.0159844	0.677488	0.337873			Global
SOD3	vessel (RH)	0.00982568	0.926381	0.55639			Global
SOD3	caudalanteriorcingulate (LH)	-0.00958521	0.820537	0.565371	Cortical regions	Cingulate	Regional
SOD3	caudalanteriorcingulate (RH)	0.0200515	0.632265	0.228511	Cortical regions	Cingulate	Regional
SOD3	isthmuscingulate (LH)	0.00452087	0.993648	0.766198	Cortical regions	Cingulate	Regional
SOD3	isthmuscingulate (RH)	0.0282458	0.744678	0.0709217	Cortical regions	Cingulate	Regional
SOD3	posteriorcingulate (LH)	0.0234762	0.904101	0.137474	Cortical regions	Cingulate	Regional
SOD3	posteriorcingulate (RH)	0.0455522	0.0869272	0.00413939	Cortical regions	Cingulate	Regional
SOD3	rostralanteriorcingulate (LH)	-0.0165214	0.851769	0.299104	Cortical regions	Cingulate	Regional
SOD3	rostralanteriorcingulate (RH)	0.0071669	0.941282	0.658081	Cortical regions	Cingulate	Regional
SOD3	caudalmiddlefrontal (LH)	0.00743902	0.88078	0.638166	Cortical regions	Frontal lobe	Regional
SOD3	caudalmiddlefrontal (RH)	-0.000185578	0.990773	0.990773	Cortical regions	Frontal lobe	Regional
SOD3	frontalpole (LH)	-0.0207447	0.624019	0.200867	Cortical regions	Frontal lobe	Regional
SOD3	frontalpole (RH)	-0.0289861	0.244075	0.0757543	Cortical regions	Frontal lobe	Regional
SOD3	lateralorbitofrontal (LH)	0.00476506	0.8439	0.750436	Cortical regions	Frontal lobe	Regional
SOD3	lateralorbitofrontal (RH)	0.0289023	0.217342	0.0556287	Cortical regions	Frontal lobe	Regional
SOD3	medialorbitofrontal (LH)	0.0166872	0.474951	0.271401	Cortical regions	Frontal lobe	Regional
SOD3	medialorbitofrontal (RH)	0.00708298	0.959455	0.636399	Cortical regions	Frontal lobe	Regional
SOD3	paracentral (LH)	0.00502271	0.943119	0.755363	Cortical regions	Frontal lobe	Regional
SOD3	paracentral (RH)	0.0207109	0.648472	0.194412	Cortical regions	Frontal lobe	Regional
SOD3	parsopercularis (LH)	0.0256555	0.512352	0.106872	Cortical regions	Frontal lobe	Regional
SOD3	parsopercularis (RH)	0.0105281	0.855734	0.505188	Cortical regions	Frontal lobe	Regional
SOD3	parsorbitalis (LH)	-0.00215769	0.981286	0.88783	Cortical regions	Frontal lobe	Regional
SOD3	parsorbitalis (RH)	0.0137155	0.52176	0.372686	Cortical regions	Frontal lobe	Regional
SOD3	parstriangularis (LH)	0.0176878	0.57572	0.257139	Cortical regions	Frontal lobe	Regional
SOD3	parstriangularis (RH)	0.0131471	0.79372	0.396527	Cortical regions	Frontal lobe	Regional
SOD3	precentral (LH)	0.0116691	0.580839	0.442544	Cortical regions	Frontal lobe	Regional
SOD3	precentral (RH)	0.0222581	0.357375	0.146121	Cortical regions	Frontal lobe	Regional
SOD3	rostralmiddlefrontal (LH)	0.0244707	0.251812	0.0922949	Cortical regions	Frontal lobe	Regional
SOD3	rostralmiddlefrontal (RH)	0.0155774	0.708956	0.284752	Cortical regions	Frontal lobe	Regional
SOD3	superiorfrontal (LH)	0.00975108	0.815646	0.504924	Cortical regions	Frontal lobe	Regional
SOD3	superiorfrontal (RH)	0.0072478	0.918649	0.620907	Cortical regions	Frontal lobe	Regional
SOD3	insula (LH)	0.00792398	0.662898	0.595675	Cortical regions	Insula cortex	Regional
SOD3	insula (RH)	0.00808828	0.761454	0.580155	Cortical regions	Insula cortex	Regional
SOD3	cuneus (LH)	0.015076	0.686134	0.34303	Cortical regions	Occipital lobe	Regional
SOD3	cuneus (RH)	0.00724673	0.76338	0.646946	Cortical regions	Occipital lobe	Regional
SOD3	lateraloccipital (LH)	0.0241897	0.366492	0.103302	Cortical regions	Occipital lobe	Regional
SOD3	lateraloccipital (RH)	0.00685287	0.791404	0.64066	Cortical regions	Occipital lobe	Regional
SOD3	lingual (LH)	0.00953426	0.68195	0.552055	Cortical regions	Occipital lobe	Regional
SOD3	lingual (RH)	0.0145885	0.641575	0.366614	Cortical regions	Occipital lobe	Regional
SOD3	pericalcarine (LH)	0.0132257	0.627443	0.418296	Cortical regions	Occipital lobe	Regional
SOD3	pericalcarine (RH)	0.0156033	0.742796	0.339563	Cortical regions	Occipital lobe	Regional
SOD3	inferiorparietal (LH)	0.032208	0.212298	0.0404377	Cortical regions	Parietal lobe	Regional
SOD3	inferiorparietal (RH)	0.0211576	0.308863	0.159359	Cortical regions	Parietal lobe	Regional
SOD3	postcentral (LH)	0.00388379	0.888183	0.803594	Cortical regions	Parietal lobe	Regional
SOD3	postcentral (RH)	0.00147279	0.925425	0.925425	Cortical regions	Parietal lobe	Regional
SOD3	precuneus (LH)	0.0181295	0.747287	0.232891	Cortical regions	Parietal lobe	Regional
SOD3	precuneus (RH)	0.0318407	0.218326	0.0334205	Cortical regions	Parietal lobe	Regional
SOD3	superiorparietal (LH)	-0.0113756	0.618222	0.471027	Cortical regions	Parietal lobe	Regional
SOD3	superiorparietal (RH)	0.0111374	0.860434	0.472237	Cortical regions	Parietal lobe	Regional
SOD3	supramarginal (LH)	0.0271425	0.298993	0.0711888	Cortical regions	Parietal lobe	Regional
SOD3	supramarginal (RH)	0.0261815	0.483038	0.0920072	Cortical regions	Parietal lobe	Regional
SOD3	accumbensarea (LH)	-0.00818857	0.917576	0.568023	Subcortical region	Subcortical structure	Regional
SOD3	accumbensarea (RH)	0.00374294	0.882653	0.798591	Subcortical region	Subcortical structure	Regional
SOD3	amygdala (LH)	-0.0101682	0.831906	0.469555	Subcortical region	Subcortical structure	Regional
SOD3	amygdala (RH)	0.0121044	0.911441	0.390618	Subcortical region	Subcortical structure	Regional
SOD3	brainstem (WB)	0.0154158	0.453061	0.280467	Subcortical region	Subcortical structure	Regional
SOD3	caudate (LH)	0.0163419	0.58139	0.304538	Subcortical region	Subcortical structure	Regional
SOD3	caudate (RH)	0.0202333	0.421683	0.200801	Subcortical region	Subcortical structure	Regional
SOD3	ccanterior (WB)	0.0425362	0.0557379	0.00796256	Subcortical region	Subcortical structure	Regional
SOD3	cccentral (WB)	0.0239422	0.292195	0.130687	Subcortical region	Subcortical structure	Regional
SOD3	ccmidanterior (WB)	0.0137205	0.706567	0.380926	Subcortical region	Subcortical structure	Regional
SOD3	ccmidposterior (WB)	0.00143762	0.958389	0.928587	Subcortical region	Subcortical structure	Regional
SOD3	ccposterior (WB)	0.0263774	0.685051	0.108531	Subcortical region	Subcortical structure	Regional
SOD3	cerebellumcortex (LH)	0.00618548	0.702876	0.669406	Subcortical region	Subcortical structure	Regional
SOD3	cerebellumcortex (RH)	0.00443075	0.83584	0.756236	Subcortical region	Subcortical structure	Regional
SOD3	cerebellumwhitematter (LH)	0.00616883	0.718096	0.683901	Subcortical region	Subcortical structure	Regional
SOD3	cerebellumwhitematter (RH)	-0.00466623	0.80145	0.763285	Subcortical region	Subcortical structure	Regional
SOD3	hippocampus (LH)	0.00720639	0.6812	0.616324	Subcortical region	Subcortical structure	Regional
SOD3	hippocampus (RH)	0.0173501	0.441801	0.23142	Subcortical region	Subcortical structure	Regional
SOD3	opticchiasm (WB)	-0.00900991	0.846394	0.55961	Subcortical region	Subcortical structure	Regional
SOD3	pallidum (LH)	0.0100602	0.7458	0.4972	Subcortical region	Subcortical structure	Regional
SOD3	pallidum (RH)	0.00648165	0.87353	0.665547	Subcortical region	Subcortical structure	Regional
SOD3	putamen (LH)	0.00128306	0.97525	0.928809	Subcortical region	Subcortical structure	Regional
SOD3	putamen (RH)	0.0195493	0.617745	0.176499	Subcortical region	Subcortical structure	Regional
SOD3	thalamusproper (LH)	0.0128544	0.538385	0.358923	Subcortical region	Subcortical structure	Regional
SOD3	thalamusproper (RH)	0.0307372	0.0690061	0.0266495	Subcortical region	Subcortical structure	Regional
SOD3	ventraldc (LH)	0.0276399	0.114331	0.0435546	Subcortical region	Subcortical structure	Regional
SOD3	ventraldc (RH)	0.0255531	0.144895	0.0620979	Subcortical region	Subcortical structure	Regional
SOD3	bankssts (LH)	0.0231849	0.425057	0.145559	Cortical regions	Temporal lobe	Regional
SOD3	bankssts (RH)	0.0302444	0.201847	0.0576706	Cortical regions	Temporal lobe	Regional
SOD3	entorhinal (LH)	-0.0139541	0.705385	0.392023	Cortical regions	Temporal lobe	Regional
SOD3	entorhinal (RH)	-0.0308292	0.226933	0.0589316	Cortical regions	Temporal lobe	Regional
SOD3	fusiform (LH)	0.0140614	0.779748	0.352133	Cortical regions	Temporal lobe	Regional
SOD3	fusiform (RH)	0.0135878	0.730994	0.355673	Cortical regions	Temporal lobe	Regional
SOD3	inferiortemporal (LH)	0.00794673	0.825559	0.596407	Cortical regions	Temporal lobe	Regional
SOD3	inferiortemporal (RH)	0.0117777	0.827137	0.429665	Cortical regions	Temporal lobe	Regional
SOD3	middletemporal (LH)	0.0267942	0.339686	0.0691726	Cortical regions	Temporal lobe	Regional
SOD3	middletemporal (RH)	0.0252461	0.298644	0.0853269	Cortical regions	Temporal lobe	Regional
SOD3	parahippocampal (LH)	-0.0207691	0.627505	0.207333	Cortical regions	Temporal lobe	Regional
SOD3	parahippocampal (RH)	0.00222165	0.892325	0.892325	Cortical regions	Temporal lobe	Regional
SOD3	superiortemporal (LH)	0.021792	0.585171	0.142273	Cortical regions	Temporal lobe	Regional
SOD3	superiortemporal (RH)	0.0329566	0.252565	0.0291929	Cortical regions	Temporal lobe	Regional
SOD3	transversetemporal (LH)	-0.0193753	0.513991	0.235696	Cortical regions	Temporal lobe	Regional
SOD3	transversetemporal (RH)	0.00482707	0.848825	0.767984	Cortical regions	Temporal lobe	Regional
SOD3	3rdventricle (WB)	-0.0114187	0.852804	0.407388	Subcortical region	Ventricular system	Regional
SOD3	4thventricle (WB)	0.00559156	0.862213	0.725248	Subcortical region	Ventricular system	Regional
SOD3	inflatvent (LH)	-0.00991558	0.806539	0.499286	Subcortical region	Ventricular system	Regional
SOD3	inflatvent (RH)	-0.0105803	0.73207	0.480004	Subcortical region	Ventricular system	Regional
SOD3	lateralventricle (LH)	-0.001699	0.909143	0.909143	Subcortical region	Ventricular system	Regional
SOD3	lateralventricle (RH)	-0.00581298	0.809956	0.694248	Subcortical region	Ventricular system	Regional
SUSD5	BrainAge	-0.0184047	0.484828	0.189874			Global
SUSD5	BrainAge delta	-0.0220582	0.484828	0.189874			Global
SUSD5	deep white matter hyperintensities	0.00725765	0.747293	0.676122			Global
SUSD5	periventricular white matter hyperintensities	0.015623	0.75644	0.336822			Global
SUSD5	white matter hyperintensities	0.0129693	0.761026	0.434872			Global
SUSD5	cerebral white matter (LH)	0.0108404	0.501544	0.429895			Global
SUSD5	cerebral white matter (RH)	0.0118511	0.477761	0.386759			Global
SUSD5	cortex (LH)	0.0131141	0.540376	0.360251			Global
SUSD5	cortex (RH)	0.0159142	0.48107	0.26582			Global
SUSD5	csf (WB)	-0.0182464	0.431259	0.246434			Global
SUSD5	subcort gray (WB)	0.0226017	0.236983	0.0979101			Global
SUSD5	total gray (WB)	0.0193555	0.252579	0.156359			Global
SUSD5	vessel (LH)	-0.018782	0.649989	0.278567			Global
SUSD5	vessel (RH)	-0.0120164	0.926381	0.488838			Global
SUSD5	caudalanteriorcingulate (LH)	-0.00990106	0.820537	0.56775	Cortical regions	Cingulate	Regional
SUSD5	caudalanteriorcingulate (RH)	-0.0112343	0.672084	0.516257	Cortical regions	Cingulate	Regional
SUSD5	isthmuscingulate (LH)	0.0163365	0.993648	0.301169	Cortical regions	Cingulate	Regional
SUSD5	isthmuscingulate (RH)	0.0134253	0.937262	0.408921	Cortical regions	Cingulate	Regional
SUSD5	posteriorcingulate (LH)	0.0128379	0.904101	0.434555	Cortical regions	Cingulate	Regional
SUSD5	posteriorcingulate (RH)	-0.00650684	0.797113	0.693659	Cortical regions	Cingulate	Regional
SUSD5	rostralanteriorcingulate (LH)	-0.00176775	0.940546	0.914874	Cortical regions	Cingulate	Regional
SUSD5	rostralanteriorcingulate (RH)	-0.037002	0.585232	0.0278682	Cortical regions	Cingulate	Regional
SUSD5	caudalmiddlefrontal (LH)	0.00427744	0.88078	0.79473	Cortical regions	Frontal lobe	Regional
SUSD5	caudalmiddlefrontal (RH)	0.0296362	0.292123	0.075514	Cortical regions	Frontal lobe	Regional
SUSD5	frontalpole (LH)	-0.00336921	0.982701	0.841586	Cortical regions	Frontal lobe	Regional
SUSD5	frontalpole (RH)	0.00282299	0.867857	0.867857	Cortical regions	Frontal lobe	Regional
SUSD5	lateralorbitofrontal (LH)	-0.00637852	0.8439	0.682054	Cortical regions	Frontal lobe	Regional
SUSD5	lateralorbitofrontal (RH)	-0.000910068	0.95377	0.95377	Cortical regions	Frontal lobe	Regional
SUSD5	medialorbitofrontal (LH)	-0.0255224	0.276974	0.105514	Cortical regions	Frontal lobe	Regional
SUSD5	medialorbitofrontal (RH)	0.00828658	0.959455	0.594617	Cortical regions	Frontal lobe	Regional
SUSD5	paracentral (LH)	0.036676	0.161859	0.0285438	Cortical regions	Frontal lobe	Regional
SUSD5	paracentral (RH)	0.0310256	0.5866	0.0614011	Cortical regions	Frontal lobe	Regional
SUSD5	parsopercularis (LH)	0.00406291	0.846249	0.805951	Cortical regions	Frontal lobe	Regional
SUSD5	parsopercularis (RH)	0.0123425	0.855734	0.45226	Cortical regions	Frontal lobe	Regional
SUSD5	parsorbitalis (LH)	0.0234346	0.414065	0.140425	Cortical regions	Frontal lobe	Regional
SUSD5	parsorbitalis (RH)	0.0357499	0.388483	0.0253311	Cortical regions	Frontal lobe	Regional
SUSD5	parstriangularis (LH)	0.0285549	0.329024	0.078339	Cortical regions	Frontal lobe	Regional
SUSD5	parstriangularis (RH)	0.0194261	0.79372	0.228034	Cortical regions	Frontal lobe	Regional
SUSD5	precentral (LH)	0.0173782	0.47453	0.27116	Cortical regions	Frontal lobe	Regional
SUSD5	precentral (RH)	0.0175125	0.438168	0.271247	Cortical regions	Frontal lobe	Regional
SUSD5	rostralmiddlefrontal (LH)	0.0222184	0.269942	0.141398	Cortical regions	Frontal lobe	Regional
SUSD5	rostralmiddlefrontal (RH)	0.00777047	0.708956	0.607677	Cortical regions	Frontal lobe	Regional
SUSD5	superiorfrontal (LH)	0.00555129	0.826893	0.714943	Cortical regions	Frontal lobe	Regional
SUSD5	superiorfrontal (RH)	0.0100969	0.88791	0.507377	Cortical regions	Frontal lobe	Regional
SUSD5	insula (LH)	0.0135334	0.574797	0.383198	Cortical regions	Insula cortex	Regional
SUSD5	insula (RH)	0.0197297	0.407716	0.194151	Cortical regions	Insula cortex	Regional
SUSD5	cuneus (LH)	0.0150755	0.686134	0.361611	Cortical regions	Occipital lobe	Regional
SUSD5	cuneus (RH)	0.015025	0.717063	0.360858	Cortical regions	Occipital lobe	Regional
SUSD5	lateraloccipital (LH)	0.022798	0.366492	0.139616	Cortical regions	Occipital lobe	Regional
SUSD5	lateraloccipital (RH)	0.0148293	0.632076	0.331087	Cortical regions	Occipital lobe	Regional
SUSD5	lingual (LH)	0.0402	0.153855	0.0158045	Cortical regions	Occipital lobe	Regional
SUSD5	lingual (RH)	0.0487966	0.056723	0.00364878	Cortical regions	Occipital lobe	Regional
SUSD5	pericalcarine (LH)	0.0185272	0.504315	0.27528	Cortical regions	Occipital lobe	Regional
SUSD5	pericalcarine (RH)	0.0244443	0.629822	0.149958	Cortical regions	Occipital lobe	Regional
SUSD5	inferiorparietal (LH)	0.0149237	0.445961	0.361016	Cortical regions	Parietal lobe	Regional
SUSD5	inferiorparietal (RH)	0.00745896	0.794643	0.633152	Cortical regions	Parietal lobe	Regional
SUSD5	postcentral (LH)	0.0139487	0.54957	0.390084	Cortical regions	Parietal lobe	Regional
SUSD5	postcentral (RH)	0.011421	0.836244	0.48491	Cortical regions	Parietal lobe	Regional
SUSD5	precuneus (LH)	0.0182041	0.747287	0.249096	Cortical regions	Parietal lobe	Regional
SUSD5	precuneus (RH)	0.0269593	0.328681	0.0831591	Cortical regions	Parietal lobe	Regional
SUSD5	superiorparietal (LH)	0.00412277	0.935134	0.801543	Cortical regions	Parietal lobe	Regional
SUSD5	superiorparietal (RH)	0.0209427	0.515733	0.193365	Cortical regions	Parietal lobe	Regional
SUSD5	supramarginal (LH)	0.00996032	0.976826	0.524156	Cortical regions	Parietal lobe	Regional
SUSD5	supramarginal (RH)	0.00596693	0.886856	0.711817	Cortical regions	Parietal lobe	Regional
SUSD5	accumbensarea (LH)	-0.00364424	0.995162	0.806853	Subcortical region	Subcortical structure	Regional
SUSD5	accumbensarea (RH)	0.00517491	0.882653	0.734269	Subcortical region	Subcortical structure	Regional
SUSD5	amygdala (LH)	-0.00346135	0.898312	0.812759	Subcortical region	Subcortical structure	Regional
SUSD5	amygdala (RH)	-0.00841342	0.988436	0.565877	Subcortical region	Subcortical structure	Regional
SUSD5	brainstem (WB)	0.0310261	0.182507	0.03658	Subcortical region	Subcortical structure	Regional
SUSD5	caudate (LH)	0.0174094	0.58139	0.292591	Subcortical region	Subcortical structure	Regional
SUSD5	caudate (RH)	0.00804088	0.760589	0.624753	Subcortical region	Subcortical structure	Regional
SUSD5	ccanterior (WB)	0.0146561	0.796269	0.379176	Subcortical region	Subcortical structure	Regional
SUSD5	cccentral (WB)	0.0206607	0.400006	0.209527	Subcortical region	Subcortical structure	Regional
SUSD5	ccmidanterior (WB)	0.0136131	0.706567	0.4029	Subcortical region	Subcortical structure	Regional
SUSD5	ccmidposterior (WB)	0.0293721	0.40971	0.0780401	Subcortical region	Subcortical structure	Regional
SUSD5	ccposterior (WB)	0.0355163	0.685051	0.0375839	Subcortical region	Subcortical structure	Regional
SUSD5	cerebellumcortex (LH)	0.0261454	0.157357	0.0824251	Subcortical region	Subcortical structure	Regional
SUSD5	cerebellumcortex (RH)	0.0254832	0.163728	0.0857621	Subcortical region	Subcortical structure	Regional
SUSD5	cerebellumwhitematter (LH)	0.0323328	0.139986	0.0399961	Subcortical region	Subcortical structure	Regional
SUSD5	cerebellumwhitematter (RH)	0.0290834	0.297544	0.0708439	Subcortical region	Subcortical structure	Regional
SUSD5	hippocampus (LH)	0.00818632	0.6812	0.583913	Subcortical region	Subcortical structure	Regional
SUSD5	hippocampus (RH)	-0.00355414	0.854223	0.813546	Subcortical region	Subcortical structure	Regional
SUSD5	opticchiasm (WB)	0.0152457	0.846394	0.34216	Subcortical region	Subcortical structure	Regional
SUSD5	pallidum (LH)	0.0366186	0.0912661	0.017384	Subcortical region	Subcortical structure	Regional
SUSD5	pallidum (RH)	0.0448535	0.0418036	0.00398129	Subcortical region	Subcortical structure	Regional
SUSD5	putamen (LH)	0.0317807	0.348409	0.0331818	Subcortical region	Subcortical structure	Regional
SUSD5	putamen (RH)	0.0292108	0.378316	0.0519618	Subcortical region	Subcortical structure	Regional
SUSD5	thalamusproper (LH)	0.0156174	0.457967	0.283503	Subcortical region	Subcortical structure	Regional
SUSD5	thalamusproper (RH)	0.0185786	0.376937	0.197443	Subcortical region	Subcortical structure	Regional
SUSD5	ventraldc (LH)	0.0375856	0.0433595	0.00825895	Subcortical region	Subcortical structure	Regional
SUSD5	ventraldc (RH)	0.0324272	0.0711283	0.0227163	Subcortical region	Subcortical structure	Regional
SUSD5	bankssts (LH)	0.0230435	0.425057	0.163982	Cortical regions	Temporal lobe	Regional
SUSD5	bankssts (RH)	0.00290819	0.903654	0.860622	Cortical regions	Temporal lobe	Regional
SUSD5	entorhinal (LH)	-0.00312598	0.943485	0.853629	Cortical regions	Temporal lobe	Regional
SUSD5	entorhinal (RH)	-0.00111377	0.947666	0.947666	Cortical regions	Temporal lobe	Regional
SUSD5	fusiform (LH)	0.000877958	0.958451	0.955425	Cortical regions	Temporal lobe	Regional
SUSD5	fusiform (RH)	0.00339426	0.865538	0.824322	Cortical regions	Temporal lobe	Regional
SUSD5	inferiortemporal (LH)	0.000512216	0.9738	0.9738	Cortical regions	Temporal lobe	Regional
SUSD5	inferiortemporal (RH)	-0.00237641	0.922053	0.878146	Cortical regions	Temporal lobe	Regional
SUSD5	middletemporal (LH)	-0.00110166	0.942698	0.942698	Cortical regions	Temporal lobe	Regional
SUSD5	middletemporal (RH)	0.00848023	0.837605	0.578211	Cortical regions	Temporal lobe	Regional
SUSD5	parahippocampal (LH)	-0.00840912	0.817631	0.623294	Cortical regions	Temporal lobe	Regional
SUSD5	parahippocampal (RH)	0.0116388	0.866291	0.495023	Cortical regions	Temporal lobe	Regional
SUSD5	superiortemporal (LH)	-0.000488216	0.97477	0.97477	Cortical regions	Temporal lobe	Regional
SUSD5	superiortemporal (RH)	0.0106383	0.747439	0.498293	Cortical regions	Temporal lobe	Regional
SUSD5	transversetemporal (LH)	-0.0175691	0.54404	0.300862	Cortical regions	Temporal lobe	Regional
SUSD5	transversetemporal (RH)	-0.0129773	0.668061	0.445374	Cortical regions	Temporal lobe	Regional
SUSD5	3rdventricle (WB)	-0.0105459	0.852804	0.461592	Subcortical region	Ventricular system	Regional
SUSD5	4thventricle (WB)	0.00689503	0.862213	0.676682	Subcortical region	Ventricular system	Regional
SUSD5	inflatvent (LH)	-0.00698452	0.84062	0.647026	Subcortical region	Ventricular system	Regional
SUSD5	inflatvent (RH)	-0.00832993	0.73207	0.592628	Subcortical region	Ventricular system	Regional
SUSD5	lateralventricle (LH)	-0.0109554	0.773625	0.478911	Subcortical region	Ventricular system	Regional
SUSD5	lateralventricle (RH)	-0.0092512	0.795562	0.547206	Subcortical region	Ventricular system	Regional
TNFRSF11B	BrainAge	0.0168684	0.484828	0.219753			Global
TNFRSF11B	BrainAge delta	0.020217	0.484828	0.219753			Global
TNFRSF11B	deep white matter hyperintensities	0.00826751	0.731446	0.626954			Global
TNFRSF11B	periventricular white matter hyperintensities	0.0336133	0.167539	0.0347803			Global
TNFRSF11B	white matter hyperintensities	0.0261543	0.452482	0.107734			Global
TNFRSF11B	cerebral white matter (LH)	-0.0326188	0.079257	0.0151997			Global
TNFRSF11B	cerebral white matter (RH)	-0.0352098	0.0600715	0.00858165			Global
TNFRSF11B	cortex (LH)	-0.0278045	0.249123	0.047452			Global
TNFRSF11B	cortex (RH)	-0.0180208	0.427506	0.197944			Global
TNFRSF11B	csf (WB)	-0.0130176	0.643253	0.398204			Global
TNFRSF11B	subcort gray (WB)	-0.0339459	0.05814	0.0110743			Global
TNFRSF11B	total gray (WB)	-0.028761	0.130576	0.0313753			Global
TNFRSF11B	vessel (LH)	0.0136399	0.714212	0.421423			Global
TNFRSF11B	vessel (RH)	-0.0108493	0.926381	0.523146			Global
TNFRSF11B	caudalanteriorcingulate (LH)	0.00651196	0.820537	0.701017	Cortical regions	Cingulate	Regional
TNFRSF11B	caudalanteriorcingulate (RH)	0.0192461	0.632265	0.255848	Cortical regions	Cingulate	Regional
TNFRSF11B	isthmuscingulate (LH)	-0.0225498	0.865916	0.144771	Cortical regions	Cingulate	Regional
TNFRSF11B	isthmuscingulate (RH)	0.00524297	0.937262	0.741788	Cortical regions	Cingulate	Regional
TNFRSF11B	posteriorcingulate (LH)	0.00306081	0.904101	0.849039	Cortical regions	Cingulate	Regional
TNFRSF11B	posteriorcingulate (RH)	-0.00502602	0.797113	0.755908	Cortical regions	Cingulate	Regional
TNFRSF11B	rostralanteriorcingulate (LH)	0.00570838	0.89078	0.724332	Cortical regions	Cingulate	Regional
TNFRSF11B	rostralanteriorcingulate (RH)	-0.0112243	0.941282	0.49562	Cortical regions	Cingulate	Regional
TNFRSF11B	caudalmiddlefrontal (LH)	-0.0222516	0.523113	0.166667	Cortical regions	Frontal lobe	Regional
TNFRSF11B	caudalmiddlefrontal (RH)	-0.0102247	0.787427	0.531053	Cortical regions	Frontal lobe	Regional
TNFRSF11B	frontalpole (LH)	-0.0207716	0.624019	0.208006	Cortical regions	Frontal lobe	Regional
TNFRSF11B	frontalpole (RH)	-0.0187777	0.510957	0.258122	Cortical regions	Frontal lobe	Regional
TNFRSF11B	lateralorbitofrontal (LH)	-0.0116494	0.718879	0.444596	Cortical regions	Frontal lobe	Regional
TNFRSF11B	lateralorbitofrontal (RH)	-0.00783971	0.711516	0.609871	Cortical regions	Frontal lobe	Regional
TNFRSF11B	medialorbitofrontal (LH)	-0.0220139	0.35873	0.153741	Cortical regions	Frontal lobe	Regional
TNFRSF11B	medialorbitofrontal (RH)	-0.000933959	0.959455	0.951137	Cortical regions	Frontal lobe	Regional
TNFRSF11B	paracentral (LH)	0.00348265	0.943119	0.831808	Cortical regions	Frontal lobe	Regional
TNFRSF11B	paracentral (RH)	-0.0102869	0.789548	0.526365	Cortical regions	Frontal lobe	Regional
TNFRSF11B	parsopercularis (LH)	-0.0248714	0.512352	0.124378	Cortical regions	Frontal lobe	Regional
TNFRSF11B	parsopercularis (RH)	-0.00816942	0.855734	0.611238	Cortical regions	Frontal lobe	Regional
TNFRSF11B	parsorbitalis (LH)	-0.0109831	0.672393	0.480281	Cortical regions	Frontal lobe	Regional
TNFRSF11B	parsorbitalis (RH)	-0.0191341	0.398547	0.221462	Cortical regions	Frontal lobe	Regional
TNFRSF11B	parstriangularis (LH)	-0.0325474	0.211782	0.0403394	Cortical regions	Frontal lobe	Regional
TNFRSF11B	parstriangularis (RH)	-0.0341017	0.642197	0.0305808	Cortical regions	Frontal lobe	Regional
TNFRSF11B	precentral (LH)	-0.0216994	0.374131	0.160342	Cortical regions	Frontal lobe	Regional
TNFRSF11B	precentral (RH)	-0.0147203	0.51711	0.34474	Cortical regions	Frontal lobe	Regional
TNFRSF11B	rostralmiddlefrontal (LH)	-0.0399097	0.0728532	0.0069384	Cortical regions	Frontal lobe	Regional
TNFRSF11B	rostralmiddlefrontal (RH)	-0.0202747	0.708956	0.171071	Cortical regions	Frontal lobe	Regional
TNFRSF11B	superiorfrontal (LH)	-0.0346159	0.0983561	0.0199316	Cortical regions	Frontal lobe	Regional
TNFRSF11B	superiorfrontal (RH)	-0.0278976	0.303258	0.0612349	Cortical regions	Frontal lobe	Regional
TNFRSF11B	insula (LH)	-0.0283573	0.144377	0.061876	Cortical regions	Insula cortex	Regional
TNFRSF11B	insula (RH)	-0.0267928	0.187938	0.0715955	Cortical regions	Insula cortex	Regional
TNFRSF11B	cuneus (LH)	-0.00511342	0.877206	0.751891	Cortical regions	Occipital lobe	Regional
TNFRSF11B	cuneus (RH)	0.000239479	0.988129	0.988129	Cortical regions	Occipital lobe	Regional
TNFRSF11B	lateraloccipital (LH)	-0.0200534	0.430081	0.184321	Cortical regions	Occipital lobe	Regional
TNFRSF11B	lateraloccipital (RH)	-0.0331393	0.253202	0.0264396	Cortical regions	Occipital lobe	Regional
TNFRSF11B	lingual (LH)	-0.0200274	0.418384	0.219401	Cortical regions	Occipital lobe	Regional
TNFRSF11B	lingual (RH)	-0.00755495	0.85148	0.645787	Cortical regions	Occipital lobe	Regional
TNFRSF11B	pericalcarine (LH)	-0.0077098	0.843639	0.642773	Cortical regions	Occipital lobe	Regional
TNFRSF11B	pericalcarine (RH)	-0.00483588	0.952508	0.771078	Cortical regions	Occipital lobe	Regional
TNFRSF11B	inferiorparietal (LH)	-0.0194255	0.336642	0.224428	Cortical regions	Parietal lobe	Regional
TNFRSF11B	inferiorparietal (RH)	-0.0245466	0.267474	0.108479	Cortical regions	Parietal lobe	Regional
TNFRSF11B	postcentral (LH)	-0.0319516	0.462127	0.0442317	Cortical regions	Parietal lobe	Regional
TNFRSF11B	postcentral (RH)	-0.0162936	0.720167	0.308643	Cortical regions	Parietal lobe	Regional
TNFRSF11B	precuneus (LH)	-0.00718797	0.849791	0.641975	Cortical regions	Parietal lobe	Regional
TNFRSF11B	precuneus (RH)	-0.0107859	0.950565	0.478859	Cortical regions	Parietal lobe	Regional
TNFRSF11B	superiorparietal (LH)	-0.0304533	0.303349	0.0577807	Cortical regions	Parietal lobe	Regional
TNFRSF11B	superiorparietal (RH)	-0.000714202	0.964887	0.963856	Cortical regions	Parietal lobe	Regional
TNFRSF11B	supramarginal (LH)	-0.000598853	0.983278	0.968789	Cortical regions	Parietal lobe	Regional
TNFRSF11B	supramarginal (RH)	-0.00235243	0.907769	0.88171	Cortical regions	Parietal lobe	Regional
TNFRSF11B	accumbensarea (LH)	-0.0161769	0.793995	0.267455	Subcortical region	Subcortical structure	Regional
TNFRSF11B	accumbensarea (RH)	-0.000629183	0.976397	0.966365	Subcortical region	Subcortical structure	Regional
TNFRSF11B	amygdala (LH)	-0.0246869	0.44246	0.0842781	Subcortical region	Subcortical structure	Regional
TNFRSF11B	amygdala (RH)	-0.0340135	0.0928146	0.017679	Subcortical region	Subcortical structure	Regional
TNFRSF11B	brainstem (WB)	-0.0450815	0.0400406	0.00190669	Subcortical region	Subcortical structure	Regional
TNFRSF11B	caudate (LH)	-0.00175711	0.947607	0.913581	Subcortical region	Subcortical structure	Regional
TNFRSF11B	caudate (RH)	-0.00561767	0.803509	0.726984	Subcortical region	Subcortical structure	Regional
TNFRSF11B	ccanterior (WB)	-0.00247543	0.928341	0.879382	Subcortical region	Subcortical structure	Regional
TNFRSF11B	cccentral (WB)	-0.00507309	0.918126	0.752924	Subcortical region	Subcortical structure	Regional
TNFRSF11B	ccmidanterior (WB)	-0.01099	0.706751	0.490237	Subcortical region	Subcortical structure	Regional
TNFRSF11B	ccmidposterior (WB)	-0.0202212	0.580766	0.215201	Subcortical region	Subcortical structure	Regional
TNFRSF11B	ccposterior (WB)	0.00659807	0.841071	0.693151	Subcortical region	Subcortical structure	Regional
TNFRSF11B	cerebellumcortex (LH)	-0.0357898	0.0529181	0.0151195	Subcortical region	Subcortical structure	Regional
TNFRSF11B	cerebellumcortex (RH)	-0.0353342	0.0697147	0.0149096	Subcortical region	Subcortical structure	Regional
TNFRSF11B	cerebellumwhitematter (LH)	-0.047667	0.020693	0.00197077	Subcortical region	Subcortical structure	Regional
TNFRSF11B	cerebellumwhitematter (RH)	-0.0481992	0.0464814	0.0022134	Subcortical region	Subcortical structure	Regional
TNFRSF11B	hippocampus (LH)	-0.0521679	0.00426887	0.000358825	Subcortical region	Subcortical structure	Regional
TNFRSF11B	hippocampus (RH)	-0.0422794	0.0433667	0.00413016	Subcortical region	Subcortical structure	Regional
TNFRSF11B	opticchiasm (WB)	-0.00678214	0.846394	0.665938	Subcortical region	Subcortical structure	Regional
TNFRSF11B	pallidum (LH)	-0.0253581	0.277382	0.0924607	Subcortical region	Subcortical structure	Regional
TNFRSF11B	pallidum (RH)	-0.0308342	0.18132	0.0431715	Subcortical region	Subcortical structure	Regional
TNFRSF11B	putamen (LH)	0.00267221	0.944843	0.854858	Subcortical region	Subcortical structure	Regional
TNFRSF11B	putamen (RH)	0.0145361	0.754082	0.323178	Subcortical region	Subcortical structure	Regional
TNFRSF11B	thalamusproper (LH)	-0.0496825	0.00525647	0.000486131	Subcortical region	Subcortical structure	Regional
TNFRSF11B	thalamusproper (RH)	-0.043208	0.0229278	0.0021836	Subcortical region	Subcortical structure	Regional
TNFRSF11B	ventraldc (LH)	-0.0543676	0.000986904	9.39909e-05	Subcortical region	Subcortical structure	Regional
TNFRSF11B	ventraldc (RH)	-0.0445673	0.0144265	0.00137395	Subcortical region	Subcortical structure	Regional
TNFRSF11B	bankssts (LH)	-0.0214401	0.425057	0.185814	Cortical regions	Temporal lobe	Regional
TNFRSF11B	bankssts (RH)	0.0286997	0.229826	0.0766087	Cortical regions	Temporal lobe	Regional
TNFRSF11B	entorhinal (LH)	-0.00786265	0.889577	0.635412	Cortical regions	Temporal lobe	Regional
TNFRSF11B	entorhinal (RH)	-0.00172814	0.947666	0.917124	Cortical regions	Temporal lobe	Regional
TNFRSF11B	fusiform (LH)	-0.0207941	0.691788	0.176129	Cortical regions	Temporal lobe	Regional
TNFRSF11B	fusiform (RH)	-0.0267535	0.409696	0.073765	Cortical regions	Temporal lobe	Regional
TNFRSF11B	inferiortemporal (LH)	-0.0179048	0.675598	0.240767	Cortical regions	Temporal lobe	Regional
TNFRSF11B	inferiortemporal (RH)	-0.00817794	0.866984	0.589826	Cortical regions	Temporal lobe	Regional
TNFRSF11B	middletemporal (LH)	-0.0167343	0.555615	0.264579	Cortical regions	Temporal lobe	Regional
TNFRSF11B	middletemporal (RH)	0.00011113	0.99406	0.99406	Cortical regions	Temporal lobe	Regional
TNFRSF11B	parahippocampal (LH)	0.0125937	0.726773	0.452289	Cortical regions	Temporal lobe	Regional
TNFRSF11B	parahippocampal (RH)	0.00451932	0.892325	0.786623	Cortical regions	Temporal lobe	Regional
TNFRSF11B	superiortemporal (LH)	-0.00662497	0.841025	0.661029	Cortical regions	Temporal lobe	Regional
TNFRSF11B	superiortemporal (RH)	-0.00590962	0.902027	0.70073	Cortical regions	Temporal lobe	Regional
TNFRSF11B	transversetemporal (LH)	-0.00779975	0.745372	0.63889	Cortical regions	Temporal lobe	Regional
TNFRSF11B	transversetemporal (RH)	-0.0225538	0.436979	0.175346	Cortical regions	Temporal lobe	Regional
TNFRSF11B	3rdventricle (WB)	0.00437821	0.852804	0.754828	Subcortical region	Ventricular system	Regional
TNFRSF11B	4thventricle (WB)	0.0243385	0.511323	0.132558	Subcortical region	Ventricular system	Regional
TNFRSF11B	inflatvent (LH)	0.0159184	0.546538	0.286282	Subcortical region	Ventricular system	Regional
TNFRSF11B	inflatvent (RH)	0.0105282	0.73207	0.489616	Subcortical region	Ventricular system	Regional
TNFRSF11B	lateralventricle (LH)	0.0132938	0.773625	0.380021	Subcortical region	Ventricular system	Regional
TNFRSF11B	lateralventricle (RH)	-0.0159885	0.795562	0.287794	Subcortical region	Ventricular system	Regional
TNFSF13	BrainAge	-0.00998099	0.624383	0.445988			Global
TNFSF13	BrainAge delta	-0.0119624	0.624383	0.445988			Global
TNFSF13	deep white matter hyperintensities	0.0142442	0.731446	0.379364			Global
TNFSF13	periventricular white matter hyperintensities	0.0125671	0.769826	0.407508			Global
TNFSF13	white matter hyperintensities	0.0144813	0.761026	0.349892			Global
TNFSF13	cerebral white matter (LH)	-0.0109527	0.484386	0.392122			Global
TNFSF13	cerebral white matter (RH)	-0.00933313	0.541979	0.464554			Global
TNFSF13	cortex (LH)	-0.022677	0.292028	0.0895562			Global
TNFSF13	cortex (RH)	-0.0208208	0.413834	0.118238			Global
TNFSF13	csf (WB)	0.00906337	0.751462	0.536759			Global
TNFSF13	subcort gray (WB)	-0.0130176	0.495009	0.306434			Global
TNFSF13	total gray (WB)	-0.0198807	0.252579	0.118238			Global
TNFSF13	vessel (LH)	0.00992664	0.714212	0.538918			Global
TNFSF13	vessel (RH)	-0.019371	0.926381	0.231181			Global
TNFSF13	caudalanteriorcingulate (LH)	-0.00342396	0.873704	0.832099	Cortical regions	Cingulate	Regional
TNFSF13	caudalanteriorcingulate (RH)	0.000237997	0.988228	0.988228	Cortical regions	Cingulate	Regional
TNFSF13	isthmuscingulate (LH)	-0.0115233	0.993648	0.433906	Cortical regions	Cingulate	Regional
TNFSF13	isthmuscingulate (RH)	-0.0068846	0.937262	0.649559	Cortical regions	Cingulate	Regional
TNFSF13	posteriorcingulate (LH)	-0.00830372	0.904101	0.587598	Cortical regions	Cingulate	Regional
TNFSF13	posteriorcingulate (RH)	-0.00122588	0.936534	0.936534	Cortical regions	Cingulate	Regional
TNFSF13	rostralanteriorcingulate (LH)	0.00266081	0.940546	0.862933	Cortical regions	Cingulate	Regional
TNFSF13	rostralanteriorcingulate (RH)	-0.0128147	0.941282	0.413926	Cortical regions	Cingulate	Regional
TNFSF13	caudalmiddlefrontal (LH)	-0.0195492	0.530131	0.201955	Cortical regions	Frontal lobe	Regional
TNFSF13	caudalmiddlefrontal (RH)	-0.0100308	0.787427	0.518687	Cortical regions	Frontal lobe	Regional
TNFSF13	frontalpole (LH)	-0.0268825	0.456768	0.0870034	Cortical regions	Frontal lobe	Regional
TNFSF13	frontalpole (RH)	-0.0224459	0.40872	0.155703	Cortical regions	Frontal lobe	Regional
TNFSF13	lateralorbitofrontal (LH)	-0.0237173	0.357385	0.10211	Cortical regions	Frontal lobe	Regional
TNFSF13	lateralorbitofrontal (RH)	-0.01642	0.521682	0.261678	Cortical regions	Frontal lobe	Regional
TNFSF13	medialorbitofrontal (LH)	-0.0241827	0.276974	0.0998262	Cortical regions	Frontal lobe	Regional
TNFSF13	medialorbitofrontal (RH)	-0.00843752	0.959455	0.560964	Cortical regions	Frontal lobe	Regional
TNFSF13	paracentral (LH)	-0.0311137	0.161859	0.0462454	Cortical regions	Frontal lobe	Regional
TNFSF13	paracentral (RH)	-0.0128385	0.754081	0.406297	Cortical regions	Frontal lobe	Regional
TNFSF13	parsopercularis (LH)	-0.000822425	0.957449	0.957449	Cortical regions	Frontal lobe	Regional
TNFSF13	parsopercularis (RH)	-0.0162307	0.758244	0.288855	Cortical regions	Frontal lobe	Regional
TNFSF13	parsorbitalis (LH)	-0.0181089	0.414065	0.221595	Cortical regions	Frontal lobe	Regional
TNFSF13	parsorbitalis (RH)	-0.0172615	0.398547	0.246719	Cortical regions	Frontal lobe	Regional
TNFSF13	parstriangularis (LH)	-0.0127592	0.644092	0.398724	Cortical regions	Frontal lobe	Regional
TNFSF13	parstriangularis (RH)	-0.00167411	0.956817	0.911254	Cortical regions	Frontal lobe	Regional
TNFSF13	precentral (LH)	-0.0347085	0.121205	0.018332	Cortical regions	Frontal lobe	Regional
TNFSF13	precentral (RH)	-0.0211895	0.357375	0.153161	Cortical regions	Frontal lobe	Regional
TNFSF13	rostralmiddlefrontal (LH)	-0.00726276	0.711114	0.606032	Cortical regions	Frontal lobe	Regional
TNFSF13	rostralmiddlefrontal (RH)	-0.0183923	0.708956	0.192233	Cortical regions	Frontal lobe	Regional
TNFSF13	superiorfrontal (LH)	-0.0299949	0.119602	0.0341719	Cortical regions	Frontal lobe	Regional
TNFSF13	superiorfrontal (RH)	-0.0255148	0.303258	0.0722042	Cortical regions	Frontal lobe	Regional
TNFSF13	insula (LH)	-0.0305811	0.114214	0.0344454	Cortical regions	Insula cortex	Regional
TNFSF13	insula (RH)	-0.043008	0.0166502	0.0023786	Cortical regions	Insula cortex	Regional
TNFSF13	cuneus (LH)	-0.0243502	0.550898	0.113809	Cortical regions	Occipital lobe	Regional
TNFSF13	cuneus (RH)	-0.0182759	0.54371	0.233018	Cortical regions	Occipital lobe	Regional
TNFSF13	lateraloccipital (LH)	-0.0257697	0.366492	0.0731666	Cortical regions	Occipital lobe	Regional
TNFSF13	lateraloccipital (RH)	-0.0267724	0.313362	0.0596881	Cortical regions	Occipital lobe	Regional
TNFSF13	lingual (LH)	0.00637966	0.752911	0.681205	Cortical regions	Occipital lobe	Regional
TNFSF13	lingual (RH)	0.00285052	0.932118	0.855488	Cortical regions	Occipital lobe	Regional
TNFSF13	pericalcarine (LH)	-0.013111	0.627443	0.407453	Cortical regions	Occipital lobe	Regional
TNFSF13	pericalcarine (RH)	-0.00257976	0.962143	0.87051	Cortical regions	Occipital lobe	Regional
TNFSF13	inferiorparietal (LH)	-0.0146945	0.445961	0.334511	Cortical regions	Parietal lobe	Regional
TNFSF13	inferiorparietal (RH)	-0.010046	0.735501	0.490334	Cortical regions	Parietal lobe	Regional
TNFSF13	postcentral (LH)	-0.0246638	0.462127	0.102929	Cortical regions	Parietal lobe	Regional
TNFSF13	postcentral (RH)	-0.0245059	0.543426	0.107787	Cortical regions	Parietal lobe	Regional
TNFSF13	precuneus (LH)	-0.00348696	0.860209	0.81276	Cortical regions	Parietal lobe	Regional
TNFSF13	precuneus (RH)	-0.00580713	0.950565	0.688866	Cortical regions	Parietal lobe	Regional
TNFSF13	superiorparietal (LH)	-0.0184755	0.524966	0.22677	Cortical regions	Parietal lobe	Regional
TNFSF13	superiorparietal (RH)	-0.00574627	0.964887	0.701793	Cortical regions	Parietal lobe	Regional
TNFSF13	supramarginal (LH)	0.00309904	0.976826	0.831605	Cortical regions	Parietal lobe	Regional
TNFSF13	supramarginal (RH)	-0.014942	0.763392	0.320879	Cortical regions	Parietal lobe	Regional
TNFSF13	accumbensarea (LH)	-0.004383	0.987483	0.752368	Subcortical region	Subcortical structure	Regional
TNFSF13	accumbensarea (RH)	-0.0197003	0.488146	0.165517	Subcortical region	Subcortical structure	Regional
TNFSF13	amygdala (LH)	-0.0049131	0.837989	0.718276	Subcortical region	Subcortical structure	Regional
TNFSF13	amygdala (RH)	-0.0141178	0.911441	0.301238	Subcortical region	Subcortical structure	Regional
TNFSF13	brainstem (WB)	-0.00509331	0.880493	0.71278	Subcortical region	Subcortical structure	Regional
TNFSF13	caudate (LH)	0.0120142	0.703993	0.435805	Subcortical region	Subcortical structure	Regional
TNFSF13	caudate (RH)	0.00865666	0.750821	0.572054	Subcortical region	Subcortical structure	Regional
TNFSF13	ccanterior (WB)	0.00328967	0.928341	0.832269	Subcortical region	Subcortical structure	Regional
TNFSF13	cccentral (WB)	-0.0299996	0.212262	0.0505387	Subcortical region	Subcortical structure	Regional
TNFSF13	ccmidanterior (WB)	-0.0122186	0.706567	0.420489	Subcortical region	Subcortical structure	Regional
TNFSF13	ccmidposterior (WB)	-0.0238466	0.436703	0.124772	Subcortical region	Subcortical structure	Regional
TNFSF13	ccposterior (WB)	-0.00420181	0.841071	0.791863	Subcortical region	Subcortical structure	Regional
TNFSF13	cerebellumcortex (LH)	-0.00320978	0.819069	0.819069	Subcortical region	Subcortical structure	Regional
TNFSF13	cerebellumcortex (RH)	-0.0047383	0.83584	0.731794	Subcortical region	Subcortical structure	Regional
TNFSF13	cerebellumwhitematter (LH)	-0.0177847	0.394675	0.225529	Subcortical region	Subcortical structure	Regional
TNFSF13	cerebellumwhitematter (RH)	-0.0201984	0.462271	0.178281	Subcortical region	Subcortical structure	Regional
TNFSF13	hippocampus (LH)	-0.0162698	0.424897	0.242798	Subcortical region	Subcortical structure	Regional
TNFSF13	hippocampus (RH)	-0.0262062	0.184192	0.0619844	Subcortical region	Subcortical structure	Regional
TNFSF13	opticchiasm (WB)	-0.00952971	0.846394	0.524065	Subcortical region	Subcortical structure	Regional
TNFSF13	pallidum (LH)	0.00356923	0.888207	0.803616	Subcortical region	Subcortical structure	Regional
TNFSF13	pallidum (RH)	0.00136349	0.971465	0.925205	Subcortical region	Subcortical structure	Regional
TNFSF13	putamen (LH)	0.00429738	0.884305	0.757366	Subcortical region	Subcortical structure	Regional
TNFSF13	putamen (RH)	0.000182408	0.989613	0.989613	Subcortical region	Subcortical structure	Regional
TNFSF13	thalamusproper (LH)	-0.0395393	0.0186851	0.00355906	Subcortical region	Subcortical structure	Regional
TNFSF13	thalamusproper (RH)	-0.0317154	0.0626571	0.0182055	Subcortical region	Subcortical structure	Regional
TNFSF13	ventraldc (LH)	-0.00836233	0.616581	0.528498	Subcortical region	Subcortical structure	Regional
TNFSF13	ventraldc (RH)	-0.00674022	0.802579	0.611489	Subcortical region	Subcortical structure	Regional
TNFSF13	bankssts (LH)	0.0109238	0.63397	0.479012	Cortical regions	Temporal lobe	Regional
TNFSF13	bankssts (RH)	0.0149819	0.580537	0.331736	Cortical regions	Temporal lobe	Regional
TNFSF13	entorhinal (LH)	-0.0393286	0.13356	0.01272	Cortical regions	Temporal lobe	Regional
TNFSF13	entorhinal (RH)	-0.0295501	0.226933	0.0616172	Cortical regions	Temporal lobe	Regional
TNFSF13	fusiform (LH)	-0.0265619	0.486769	0.0695384	Cortical regions	Temporal lobe	Regional
TNFSF13	fusiform (RH)	-0.0106495	0.761036	0.454841	Cortical regions	Temporal lobe	Regional
TNFSF13	inferiortemporal (LH)	-0.0102177	0.825559	0.482052	Cortical regions	Temporal lobe	Regional
TNFSF13	inferiortemporal (RH)	-0.018933	0.612215	0.189915	Cortical regions	Temporal lobe	Regional
TNFSF13	middletemporal (LH)	-0.0141714	0.561941	0.321109	Cortical regions	Temporal lobe	Regional
TNFSF13	middletemporal (RH)	-0.010509	0.804491	0.459709	Cortical regions	Temporal lobe	Regional
TNFSF13	parahippocampal (LH)	-0.0111534	0.726773	0.484515	Cortical regions	Temporal lobe	Regional
TNFSF13	parahippocampal (RH)	-0.0038508	0.892325	0.808599	Cortical regions	Temporal lobe	Regional
TNFSF13	superiortemporal (LH)	0.00188601	0.940484	0.895699	Cortical regions	Temporal lobe	Regional
TNFSF13	superiortemporal (RH)	-0.0210712	0.418292	0.150053	Cortical regions	Temporal lobe	Regional
TNFSF13	transversetemporal (LH)	-0.0216648	0.46811	0.171008	Cortical regions	Temporal lobe	Regional
TNFSF13	transversetemporal (RH)	-0.0244794	0.374663	0.122389	Cortical regions	Temporal lobe	Regional
TNFSF13	3rdventricle (WB)	0.0347412	0.193826	0.00922979	Subcortical region	Ventricular system	Regional
TNFSF13	4thventricle (WB)	0.0564189	0.00521084	0.000248135	Subcortical region	Ventricular system	Regional
TNFSF13	inflatvent (LH)	0.0206429	0.425404	0.146419	Subcortical region	Ventricular system	Regional
TNFSF13	inflatvent (RH)	0.0237333	0.356497	0.101856	Subcortical region	Ventricular system	Regional
TNFSF13	lateralventricle (LH)	0.0306735	0.350297	0.0333616	Subcortical region	Ventricular system	Regional
TNFSF13	lateralventricle (RH)	0.0166623	0.795562	0.24467	Subcortical region	Ventricular system	Regional
WNT9A	BrainAge	0.0027883	0.924951	0.838915			Global
WNT9A	BrainAge delta	0.00334182	0.924951	0.838915			Global
WNT9A	deep white matter hyperintensities	0.0100896	0.731446	0.551802			Global
WNT9A	periventricular white matter hyperintensities	-0.00747502	0.960785	0.637765			Global
WNT9A	white matter hyperintensities	-0.000974664	0.952056	0.952056			Global
WNT9A	cerebral white matter (LH)	0.0164333	0.354644	0.219541			Global
WNT9A	cerebral white matter (RH)	0.013881	0.446449	0.298301			Global
WNT9A	cortex (LH)	0.0120892	0.541647	0.386891			Global
WNT9A	cortex (RH)	0.0152206	0.48107	0.274897			Global
WNT9A	csf (WB)	0.00553791	0.793786	0.718187			Global
WNT9A	subcort gray (WB)	-0.00233139	0.927558	0.860983			Global
WNT9A	total gray (WB)	0.0168981	0.285945	0.204246			Global
WNT9A	vessel (LH)	0.00985258	0.714212	0.559812			Global
WNT9A	vessel (RH)	0.00656816	0.937033	0.697909			Global
WNT9A	caudalanteriorcingulate (LH)	0.00211536	0.900335	0.900335	Cortical regions	Cingulate	Regional
WNT9A	caudalanteriorcingulate (RH)	0.0153994	0.632265	0.361294	Cortical regions	Cingulate	Regional
WNT9A	isthmuscingulate (LH)	3.98616e-05	0.997935	0.997935	Cortical regions	Cingulate	Regional
WNT9A	isthmuscingulate (RH)	-0.00213897	0.937262	0.89263	Cortical regions	Cingulate	Regional
WNT9A	posteriorcingulate (LH)	-0.0202019	0.904101	0.207079	Cortical regions	Cingulate	Regional
WNT9A	posteriorcingulate (RH)	-0.00682449	0.797113	0.671679	Cortical regions	Cingulate	Regional
WNT9A	rostralanteriorcingulate (LH)	0.0152434	0.851769	0.344295	Cortical regions	Cingulate	Regional
WNT9A	rostralanteriorcingulate (RH)	0.00961204	0.941282	0.55792	Cortical regions	Cingulate	Regional
WNT9A	caudalmiddlefrontal (LH)	0.00654336	0.88078	0.683033	Cortical regions	Frontal lobe	Regional
WNT9A	caudalmiddlefrontal (RH)	0.0281328	0.292123	0.0834636	Cortical regions	Frontal lobe	Regional
WNT9A	frontalpole (LH)	0.00301147	0.982701	0.854579	Cortical regions	Frontal lobe	Regional
WNT9A	frontalpole (RH)	-0.00656872	0.815913	0.691222	Cortical regions	Frontal lobe	Regional
WNT9A	lateralorbitofrontal (LH)	0.0117034	0.718879	0.440601	Cortical regions	Frontal lobe	Regional
WNT9A	lateralorbitofrontal (RH)	0.0108663	0.607495	0.477589	Cortical regions	Frontal lobe	Regional
WNT9A	medialorbitofrontal (LH)	0.00666297	0.818617	0.664665	Cortical regions	Frontal lobe	Regional
WNT9A	medialorbitofrontal (RH)	0.0019424	0.959455	0.89817	Cortical regions	Frontal lobe	Regional
WNT9A	paracentral (LH)	0.00656014	0.943119	0.68789	Cortical regions	Frontal lobe	Regional
WNT9A	paracentral (RH)	0.0117661	0.754081	0.466812	Cortical regions	Frontal lobe	Regional
WNT9A	parsopercularis (LH)	0.0177116	0.623425	0.271878	Cortical regions	Frontal lobe	Regional
WNT9A	parsopercularis (RH)	0.0224616	0.561622	0.160463	Cortical regions	Frontal lobe	Regional
WNT9A	parsorbitalis (LH)	0.0184295	0.414065	0.234291	Cortical regions	Frontal lobe	Regional
WNT9A	parsorbitalis (RH)	0.00786571	0.678411	0.613801	Cortical regions	Frontal lobe	Regional
WNT9A	parstriangularis (LH)	0.00519375	0.799258	0.742578	Cortical regions	Frontal lobe	Regional
WNT9A	parstriangularis (RH)	-0.0114714	0.79372	0.46523	Cortical regions	Frontal lobe	Regional
WNT9A	precentral (LH)	0.00854728	0.714909	0.578736	Cortical regions	Frontal lobe	Regional
WNT9A	precentral (RH)	0.0297859	0.296081	0.0548446	Cortical regions	Frontal lobe	Regional
WNT9A	rostralmiddlefrontal (LH)	0.0129675	0.567887	0.378591	Cortical regions	Frontal lobe	Regional
WNT9A	rostralmiddlefrontal (RH)	0.0114628	0.708956	0.437152	Cortical regions	Frontal lobe	Regional
WNT9A	superiorfrontal (LH)	-0.00517609	0.826893	0.726806	Cortical regions	Frontal lobe	Regional
WNT9A	superiorfrontal (RH)	0.00131988	0.929157	0.929157	Cortical regions	Frontal lobe	Regional
WNT9A	insula (LH)	0.00829111	0.662898	0.583636	Cortical regions	Insula cortex	Regional
WNT9A	insula (RH)	0.00828887	0.761454	0.575757	Cortical regions	Insula cortex	Regional
WNT9A	cuneus (LH)	-0.0129742	0.686134	0.420528	Cortical regions	Occipital lobe	Regional
WNT9A	cuneus (RH)	0.00762934	0.76338	0.634078	Cortical regions	Occipital lobe	Regional
WNT9A	lateraloccipital (LH)	0.0156496	0.521868	0.29821	Cortical regions	Occipital lobe	Regional
WNT9A	lateraloccipital (RH)	-0.00449914	0.847654	0.762261	Cortical regions	Occipital lobe	Regional
WNT9A	lingual (LH)	-0.0107355	0.667549	0.508609	Cortical regions	Occipital lobe	Regional
WNT9A	lingual (RH)	-0.002311	0.932118	0.887731	Cortical regions	Occipital lobe	Regional
WNT9A	pericalcarine (LH)	-0.00967583	0.782419	0.558871	Cortical regions	Occipital lobe	Regional
WNT9A	pericalcarine (RH)	0.00292555	0.962143	0.859702	Cortical regions	Occipital lobe	Regional
WNT9A	inferiorparietal (LH)	0.0545596	0.0063755	0.00060719	Cortical regions	Parietal lobe	Regional
WNT9A	inferiorparietal (RH)	0.0274602	0.214117	0.0713723	Cortical regions	Parietal lobe	Regional
WNT9A	postcentral (LH)	0.00298719	0.89274	0.850229	Cortical regions	Parietal lobe	Regional
WNT9A	postcentral (RH)	0.00430633	0.836244	0.787029	Cortical regions	Parietal lobe	Regional
WNT9A	precuneus (LH)	0.0208842	0.734633	0.174913	Cortical regions	Parietal lobe	Regional
WNT9A	precuneus (RH)	0.0252536	0.328681	0.0958897	Cortical regions	Parietal lobe	Regional
WNT9A	superiorparietal (LH)	-0.00291396	0.945416	0.855376	Cortical regions	Parietal lobe	Regional
WNT9A	superiorparietal (RH)	-0.00229762	0.964887	0.883616	Cortical regions	Parietal lobe	Regional
WNT9A	supramarginal (LH)	0.00222782	0.976826	0.883795	Cortical regions	Parietal lobe	Regional
WNT9A	supramarginal (RH)	0.010522	0.790497	0.503914	Cortical regions	Parietal lobe	Regional
WNT9A	accumbensarea (LH)	0.0108851	0.793995	0.453712	Subcortical region	Subcortical structure	Regional
WNT9A	accumbensarea (RH)	-0.00396026	0.882653	0.789841	Subcortical region	Subcortical structure	Regional
WNT9A	amygdala (LH)	-0.00804226	0.831906	0.572317	Subcortical region	Subcortical structure	Regional
WNT9A	amygdala (RH)	0.000207018	0.988436	0.988436	Subcortical region	Subcortical structure	Regional
WNT9A	brainstem (WB)	0.0292132	0.182507	0.043454	Subcortical region	Subcortical structure	Regional
WNT9A	caudate (LH)	-0.0054723	0.892446	0.734321	Subcortical region	Subcortical structure	Regional
WNT9A	caudate (RH)	-0.00722785	0.760589	0.651934	Subcortical region	Subcortical structure	Regional
WNT9A	ccanterior (WB)	0.0267175	0.524914	0.0999837	Subcortical region	Subcortical structure	Regional
WNT9A	cccentral (WB)	0.0048909	0.918126	0.760565	Subcortical region	Subcortical structure	Regional
WNT9A	ccmidanterior (WB)	0.00773129	0.744085	0.626004	Subcortical region	Subcortical structure	Regional
WNT9A	ccmidposterior (WB)	0.00496743	0.920444	0.759835	Subcortical region	Subcortical structure	Regional
WNT9A	ccposterior (WB)	0.0187179	0.685051	0.260972	Subcortical region	Subcortical structure	Regional
WNT9A	cerebellumcortex (LH)	0.0319464	0.077302	0.0294484	Subcortical region	Subcortical structure	Regional
WNT9A	cerebellumcortex (RH)	0.0297965	0.0829197	0.039274	Subcortical region	Subcortical structure	Regional
WNT9A	cerebellumwhitematter (LH)	0.0349898	0.118571	0.022585	Subcortical region	Subcortical structure	Regional
WNT9A	cerebellumwhitematter (RH)	0.0137404	0.615967	0.381313	Subcortical region	Subcortical structure	Regional
WNT9A	hippocampus (LH)	-0.00239867	0.912691	0.86923	Subcortical region	Subcortical structure	Regional
WNT9A	hippocampus (RH)	-0.00797819	0.691781	0.587005	Subcortical region	Subcortical structure	Regional
WNT9A	opticchiasm (WB)	-0.0573198	0.00515528	0.00024549	Subcortical region	Subcortical structure	Regional
WNT9A	pallidum (LH)	0.00216464	0.929611	0.885344	Subcortical region	Subcortical structure	Regional
WNT9A	pallidum (RH)	0.00933186	0.861331	0.538977	Subcortical region	Subcortical structure	Regional
WNT9A	putamen (LH)	-0.0147917	0.827838	0.309243	Subcortical region	Subcortical structure	Regional
WNT9A	putamen (RH)	-0.0156795	0.747026	0.284581	Subcortical region	Subcortical structure	Regional
WNT9A	thalamusproper (LH)	0.00271513	0.937602	0.848306	Subcortical region	Subcortical structure	Regional
WNT9A	thalamusproper (RH)	-0.00320824	0.872028	0.819397	Subcortical region	Subcortical structure	Regional
WNT9A	ventraldc (LH)	0.0210936	0.245165	0.12842	Subcortical region	Subcortical structure	Regional
WNT9A	ventraldc (RH)	0.019913	0.244379	0.151282	Subcortical region	Subcortical structure	Regional
WNT9A	bankssts (LH)	0.0428552	0.055283	0.00789758	Cortical regions	Temporal lobe	Regional
WNT9A	bankssts (RH)	0.0322459	0.201847	0.0457321	Cortical regions	Temporal lobe	Regional
WNT9A	entorhinal (LH)	-0.00579216	0.933245	0.725801	Cortical regions	Temporal lobe	Regional
WNT9A	entorhinal (RH)	-0.00778848	0.947666	0.637697	Cortical regions	Temporal lobe	Regional
WNT9A	fusiform (LH)	-0.00487901	0.922725	0.749964	Cortical regions	Temporal lobe	Regional
WNT9A	fusiform (RH)	0.000792017	0.957618	0.957618	Cortical regions	Temporal lobe	Regional
WNT9A	inferiortemporal (LH)	0.00863976	0.825559	0.569789	Cortical regions	Temporal lobe	Regional
WNT9A	inferiortemporal (RH)	0.0110427	0.827137	0.464802	Cortical regions	Temporal lobe	Regional
WNT9A	middletemporal (LH)	0.0282066	0.339686	0.0589551	Cortical regions	Temporal lobe	Regional
WNT9A	middletemporal (RH)	0.0327322	0.20225	0.0276391	Cortical regions	Temporal lobe	Regional
WNT9A	parahippocampal (LH)	-0.0138496	0.711453	0.406545	Cortical regions	Temporal lobe	Regional
WNT9A	parahippocampal (RH)	-0.0175462	0.74311	0.291239	Cortical regions	Temporal lobe	Regional
WNT9A	superiortemporal (LH)	-0.00527357	0.841025	0.72597	Cortical regions	Temporal lobe	Regional
WNT9A	superiortemporal (RH)	0.0115583	0.747439	0.450346	Cortical regions	Temporal lobe	Regional
WNT9A	transversetemporal (LH)	-0.0337659	0.289211	0.0413158	Cortical regions	Temporal lobe	Regional
WNT9A	transversetemporal (RH)	-0.0029359	0.902381	0.85941	Cortical regions	Temporal lobe	Regional
WNT9A	3rdventricle (WB)	0.0176531	0.852804	0.206065	Subcortical region	Ventricular system	Regional
WNT9A	4thventricle (WB)	0.00449973	0.862213	0.780097	Subcortical region	Ventricular system	Regional
WNT9A	inflatvent (LH)	0.00690016	0.84062	0.642572	Subcortical region	Ventricular system	Regional
WNT9A	inflatvent (RH)	0.00599121	0.765938	0.692991	Subcortical region	Ventricular system	Regional
WNT9A	lateralventricle (LH)	0.0132783	0.773625	0.378605	Subcortical region	Ventricular system	Regional
WNT9A	lateralventricle (RH)	0.0111808	0.795562	0.45543	Subcortical region	Ventricular system	Regional

### Sheet: ST7
Supplementary table 7. Baron and Kenny mediation paths between genetic and lifestyle predictors of dementia, with proteins as mediators and incident dementia as outcome in the complete study data
		Path C - step 1 (X to Y)				Path A - step 2 (X to M)				Path B - step 3 (x+M to Y) coef for prot				Path C' - step 3 (X+M to Y) coef for apoe
Predictor	prot	coef	lower.95	upper.95	Pr(>|z|)	coef	lower.95	upper.95	Pr(>|z|)	coef	lower.95	upper.95	Pr(>|z|)	coef	lower.95	upper.95	Pr(>|z|)	axb	total effect	mediation proportion	Bias	Std_Error	CI_Lower_Normal	CI_Upper_Normal
diabetes	APOE	0.689774	0.515485	0.864063	8.71e-15	-0.28207	-0.32159	-0.24254	2.27e-44	-0.55307	-0.6107	-0.49545	5.99e-79	0.541014	0.366293	0.715734	1.29e-09	0.156003	0.697017	0.223815	0.000281	0.014939	0.126442	0.185002
hypertension	APOE	0.306415	0.187349	0.42548	4.55979e-07	-0.0772118	-0.0979021	-0.0565214	2.63029e-13	-0.557574	-0.615046	-0.500102	1.28244e-80	0.230953	0.111565	0.350342	0.000149749	0.0430513	0.274005	0.157119	9.16341e-05	0.00644029	0.0303369	0.0555824
diabetes	C7	0.689774	0.515485	0.864063	8.71e-15	0.565274	0.526354	0.604193	1.2e-176	0.14626	0.084442	0.208078	3.53e-06	0.611322	0.433692	0.788952	1.53e-11	0.082677	0.693999	0.119131	0.000132	0.018409	0.046464	0.118626
smoking status	TNFRSF11B	-0.358212	-0.570007	-0.146418	0.000916646	-0.26658	-0.295109	-0.23805	1.21222e-74	0.159611	0.0905157	0.228706	5.9672e-06	-0.329101	-0.541426	-0.116775	0.0023823	-0.042549	-0.37165	0.114487	8.47564e-05	0.0100751	-0.0623805	-0.022887
townsend index	C7	0.0349309	0.0162521	0.0536097	0.000247058	0.0195305	0.0166517	0.0224094	2.884e-40	0.173414	0.111785	0.235042	3.48647e-08	0.0314926	0.0128162	0.0501691	0.000949996	0.00338686	0.0348795	0.0971018	7.18309e-06	0.000684529	0.00203803	0.00472133
hypertension	C7	0.306415	0.187349	0.42548	4.55979e-07	0.173187	0.152721	0.193653	1.35404e-61	0.167344	0.105698	0.22899	1.0346e-07	0.278862	0.159258	0.398466	4.88304e-06	0.0289818	0.307844	0.0941444	6.30957e-05	0.00596539	0.0172267	0.0406106
townsend index	TNFRSF11B	0.0349309	0.0162521	0.0536097	0.000247058	0.0211912	0.0185145	0.0238678	3.67469e-54	0.158071	0.0890217	0.227119	7.22802e-06	0.0322523	0.0135413	0.0509633	0.000729061	0.0033497	0.035602	0.0940873	-4.40354e-06	0.00080924	0.00176802	0.00494018
diabetes	CD276	0.689774	0.515485	0.864063	8.71e-15	0.427138	0.388591	0.465684	4.8e-104	0.147709	0.086731	0.208688	2.06e-06	0.631172	0.454954	0.80739	2.22e-12	0.063092	0.694264	0.090876	9.07e-05	0.014883	0.033831	0.092172
smoking status	TNFSF13	-0.358212	-0.570007	-0.146418	0.000916646	-0.324025	-0.353625	-0.294425	1.34796e-101	0.0996042	0.0358108	0.163398	0.00221188	-0.335443	-0.547795	-0.123091	0.0019611	-0.0322743	-0.367717	0.0877693	-0.000218898	0.0108535	-0.0533277	-0.010783
smoking status	SFRP4	-0.358212	-0.570007	-0.146418	0.000916646	0.2499	0.219177	0.280622	4.62514e-57	-0.125037	-0.187142	-0.0629311	7.94734e-05	-0.327043	-0.539337	-0.114749	0.00253303	-0.0312466	-0.35829	0.0872104	7.24149e-05	0.00847528	-0.0479303	-0.0147078
alcohol consumption	C7	0.42539	0.188382	0.662397	0.00043512	0.220849	0.177755	0.263942	1.02737e-23	0.165837	0.104399	0.227275	1.22021e-07	0.399119	0.161812	0.636426	0.000979322	0.0366248	0.435744	0.0840512	0.000154707	0.00826666	0.0202677	0.0526724
diabetes	TNFRSF11B	0.689774	0.515485	0.864063	8.71e-15	0.369523	0.333141	0.405905	8.56e-88	0.142276	0.073318	0.211234	5.26e-05	0.650174	0.474789	0.825559	3.71e-13	0.052574	0.702748	0.074812	-0.0002	0.013753	0.025815	0.079726
education	TNFRSF11B	-0.317398	-0.441428	-0.193368	5.28606e-07	-0.152626	-0.175323	-0.129928	1.36448e-39	0.153379	0.0842574	0.2225	1.36688e-05	-0.296731	-0.421107	-0.172355	2.92541e-06	-0.0234095	-0.320141	0.0731226	4.28292e-05	0.0059149	-0.0350453	-0.0118594
APOE-ε4 alleles	APOE	1.03159	0.951003	1.11218	6.52924e-139	-0.514958	-0.527569	-0.502346	0	-0.139074	-0.253353	-0.0247953	0.0170688	0.955248	0.853365	1.05713	2.02771e-75	0.0716173	1.02687	0.0697436	0.00383723	0.039986	-0.010591	0.146151	ns
hypertension	TNFRSF11B	0.306415	0.187349	0.42548	4.55979e-07	0.133261	0.1142	0.152322	1.19196e-42	0.155234	0.0862744	0.224194	1.02398e-05	0.290875	0.171575	0.410175	1.76381e-06	0.0206867	0.311562	0.0663966	-5.14862e-05	0.00513914	0.0106656	0.0308107
hypertension	CD276	0.306415	0.187349	0.42548	4.55979e-07	0.112195	0.0919665	0.132424	1.7189e-27	0.163837	0.10273	0.224944	1.48084e-07	0.286566	0.167185	0.405947	2.54152e-06	0.0183817	0.304948	0.0602782	3.00653e-05	0.00423018	0.0100606	0.0266426
hypertension	LRIG3	0.306415	0.187349	0.42548	4.55979e-07	0.140815	0.120251	0.16138	5.47148e-41	0.125741	0.0643192	0.187162	6.01043e-05	0.291267	0.171995	0.410538	1.69863e-06	0.0177062	0.308973	0.0573067	2.08985e-06	0.00468832	0.00851518	0.0268931
alcohol consumption	CD276	0.42539	0.188382	0.662397	0.00043512	0.145256	0.1027	0.187812	2.25706e-11	0.163742	0.102737	0.224747	1.43507e-07	0.399342	0.162109	0.636575	0.00096938	0.0237845	0.423126	0.0562114	-3.62179e-05	0.00634004	0.0113945	0.036247
education	C7	-0.317398	-0.441428	-0.193368	5.28606e-07	-0.0923828	-0.11681	-0.0679552	1.2609e-13	0.173601	0.112106	0.235095	3.14803e-08	-0.302741	-0.426865	-0.178618	1.74943e-06	-0.0160377	-0.318779	0.0503098	-3.40754e-05	0.00379859	-0.0234487	-0.00855853
alcohol consumption	TNFRSF11B	0.42539	0.188382	0.662397	0.00043512	0.135653	0.0955261	0.175781	3.48899e-11	0.154994	0.0858988	0.224089	1.09964e-05	0.407464	0.170313	0.644616	0.000758448	0.0210254	0.42849	0.0490687	4.57111e-05	0.00607278	0.00907727	0.0328821
hypertension	TNFSF13	0.306415	0.187349	0.42548	4.55979e-07	0.151517	0.131726	0.171308	9.03336e-51	0.0917558	0.0280191	0.155493	0.0047788	0.291193	0.171597	0.410789	1.82296e-06	0.0139026	0.305096	0.0455679	0.000101952	0.00506628	0.0038709	0.0237303
smoking status	MEPE	-0.358212	-0.570007	-0.146418	0.000916646	0.204289	0.174514	0.234065	3.83472e-41	-0.0716097	-0.133925	-0.0092949	0.0243025	-0.343572	-0.555754	-0.13139	0.00150542	-0.0146291	-0.358201	0.0408405	5.93651e-05	0.00654634	-0.0275191	-0.00185787
townsend index	MEPE	0.0349309	0.0162521	0.0536097	0.000247058	-0.0192876	-0.0220778	-0.0164974	9.77788e-42	-0.0725479	-0.134769	-0.0103266	0.0222982	0.0340306	0.0153445	0.0527167	0.000357767	0.00139927	0.0354299	0.0394942	-1.77589e-06	0.000622375	0.000181218	0.00262088
alcohol consumption	ERBB3	0.42539	0.188382	0.662397	0.00043512	-0.12188	-0.162968	-0.0807916	6.14227e-09	-0.133577	-0.197281	-0.0698742	3.96018e-05	0.40466	0.167475	0.641846	0.00082614	0.0162804	0.420941	0.0386762	4.76427e-05	0.00501738	0.00639888	0.0260666
diabetes	LRIG3	0.689774	0.515485	0.864063	8.71e-15	0.211197	0.171821	0.250572	8.09e-26	0.119367	0.057822	0.180912	0.000144	0.660438	0.485515	0.835361	1.36e-13	0.02521	0.685648	0.036768	-1.78e-05	0.007187	0.011142	0.039313
diabetes	TNFSF13	0.689774	0.515485	0.864063	8.71e-15	0.282696	0.244826	0.320565	2.3e-48	0.089615	0.026088	0.153142	0.005695	0.669504	0.494604	0.844404	6.26e-14	0.025334	0.694838	0.03646	0.000185	0.009432	0.006663	0.043635
townsend index	AGER	0.0349309	0.0162521	0.0536097	0.000247058	-0.0189706	-0.0218812	-0.0160599	2.64529e-37	-0.0672396	-0.12723	-0.00724903	0.0280348	0.033881	0.0151883	0.0525738	0.000381621	0.00127557	0.0351566	0.0362826	1.93052e-06	0.000602784	9.22077e-05	0.00245508
education	CD276	-0.317398	-0.441428	-0.193368	5.28606e-07	-0.0609976	-0.0851074	-0.0368878	7.11829e-07	0.169156	0.107943	0.230369	6.0883e-08	-0.307092	-0.43117	-0.183014	1.22914e-06	-0.0103181	-0.31741	0.0325073	3.45418e-06	0.00299162	-0.016185	-0.00445812
townsend index	CD276	0.0349309	0.0162521	0.0536097	0.000247058	0.00654561	0.00370013	0.0093911	6.53869e-06	0.170587	0.109319	0.231856	4.84144e-08	0.0334621	0.0147428	0.0521814	0.000459061	0.0011166	0.0345787	0.0322915	4.72561e-06	0.000344251	0.000437153	0.00178659
hypertension	CXCL9	0.306415	0.187349	0.42548	4.55979e-07	0.117485	0.0982891	0.136682	4.21964e-33	0.0837113	0.0130089	0.154414	0.0203091	0.296523	0.177146	0.415901	1.12523e-06	0.00983486	0.306358	0.0321025	-8.00024e-05	0.00451944	0.00105691	0.0187728
hypertension	AGER	0.306415	0.187349	0.42548	4.55979e-07	-0.148503	-0.169209	-0.127796	8.77735e-45	-0.0657789	-0.125806	-0.00575179	0.0317322	0.300604	0.181441	0.419766	7.64296e-07	0.00976833	0.310372	0.031473	1.06855e-05	0.00469923	0.000547335	0.018968
townsend index	TNFSF13	0.0349309	0.0162521	0.0536097	0.000247058	0.0102446	0.00745824	0.0130309	5.83505e-13	0.102913	0.0393608	0.166466	0.0015043	0.0341947	0.0155185	0.0528708	0.000332524	0.0010543	0.035249	0.0299102	9.03814e-06	0.00037194	0.000316277	0.00177425
education	CXCL9	-0.317398	-0.441428	-0.193368	5.28606e-07	-0.108272	-0.131143	-0.0854023	1.78378e-20	0.0879309	0.0172552	0.158606	0.014749	-0.309887	-0.434043	-0.18573	9.98478e-07	-0.00952049	-0.319407	0.0298068	6.04664e-05	0.00422489	-0.0178616	-0.00130032
townsend index	CXCL9	0.0349309	0.0162521	0.0536097	0.000247058	0.0103332	0.0076332	0.0130331	6.43985e-14	0.0922979	0.0217249	0.162871	0.0103679	0.0342057	0.0155136	0.0528978	0.000334958	0.000953729	0.0351594	0.0271259	-6.56814e-06	0.000415254	0.000146415	0.00177418
education	LRIG3	-0.317398	-0.441428	-0.193368	5.28606e-07	-0.0627279	-0.0872551	-0.0382007	5.38777e-07	0.130145	0.0686838	0.191606	3.32114e-05	-0.308278	-0.432381	-0.184176	1.12349e-06	-0.00816372	-0.316442	0.0257985	-2.25847e-05	0.00261532	-0.0132671	-0.00301521
education	TNFSF13	-0.317398	-0.441428	-0.193368	5.28606e-07	-0.0798676	-0.103479	-0.0562558	3.40015e-11	0.101199	0.0375659	0.164831	0.00182678	-0.311529	-0.435589	-0.187469	8.58048e-07	-0.00808249	-0.319611	0.0252885	-7.00395e-05	0.00295551	-0.0138051	-0.00221976
hypertension	LMOD1	0.306415	0.187349	0.42548	4.55979e-07	0.047642	0.0288749	0.0664091	6.52622e-07	0.126092	0.0558029	0.196381	0.000438108	0.30203	0.182941	0.421119	6.66754e-07	0.00600726	0.308037	0.0195017	7.1528e-07	0.00216701	0.00175929	0.0102538
alcohol consumption	LRIG3	0.42539	0.188382	0.662397	0.00043512	0.0631534	0.0198237	0.106483	0.00428219	0.128527	0.0670532	0.190001	4.17065e-05	0.416925	0.179946	0.653903	0.000564259	0.00811691	0.425042	0.0190967	-1.78115e-05	0.00353877	0.00119887	0.0150706
townsend index	LMOD1	0.0349309	0.0162521	0.0536097	0.000247058	0.00508984	0.00245257	0.0077271	0.000155298	0.127301	0.056892	0.19771	0.000394612	0.0341968	0.0155171	0.0528764	0.000333102	0.00064794	0.0348447	0.0185951	2.11648e-07	0.000265987	0.000126403	0.00116905
smoking status	LRIG3	-0.358212	-0.570007	-0.146418	0.000916646	-0.0371994	-0.0681007	-0.0062982	0.0183038	0.132722	0.0713129	0.194131	2.27516e-05	-0.345999	-0.55785	-0.134148	0.0013693	-0.00493719	-0.350936	0.0140686	-6.33753e-05	0.00245582	-0.00968713	-6.04937e-05
education	AGER	-0.317398	-0.441428	-0.193368	5.28606e-07	0.0528406	0.0281366	0.0775446	2.76583e-05	-0.0701566	-0.130221	-0.0100927	0.0220618	-0.315038	-0.43908	-0.190996	6.42946e-07	-0.00370712	-0.318745	0.0116304	-4.68286e-06	0.00191444	-0.00745466	4.97925e-05
alcohol consumption	CXCL9	0.42539	0.188382	0.662397	0.00043512	0.0514475	0.0110091	0.0918859	0.0126485	0.0945004	0.0239097	0.165091	0.00869496	0.423975	0.186978	0.660972	0.000454434	0.00486181	0.428836	0.0113372	-1.09346e-05	0.00294354	-0.000896493	0.010642
alcohol consumption	TNFSF13	0.42539	0.188382	0.662397	0.00043512	0.0447881	0.00309103	0.0864851	0.0352695	0.0963296	0.032677	0.159982	0.00301564	0.418484	0.181426	0.655542	0.000540246	0.00431442	0.422798	0.0102044	2.32651e-05	0.00272944	-0.00105845	0.00964076
smoking status	AGER	-0.358212	-0.570007	-0.146418	0.000916646	0.0510988	0.0200382	0.0821595	0.00126292	-0.0702233	-0.130518	-0.00992821	0.0224485	-0.350608	-0.562507	-0.138708	0.00118301	-0.00358833	-0.354196	0.0101309	-2.54791e-05	0.00205576	-0.00759206	0.000466364
diabetes	CXCL9	0.689774	0.515485	0.864063	8.71e-15	0.070587	0.033806	0.107369	0.000169	0.094988	0.024511	0.165465	0.008251	0.68879	0.514497	0.863083	9.51e-15	0.006705	0.695495	0.009641	-3.01e-05	0.003251	0.000364	0.013106
diabetes	LMOD1	0.689774	0.515485	0.864063	8.71e-15	0.049708	0.013796	0.085621	0.006671	0.124113	0.053951	0.194276	0.000526	0.682082	0.507715	0.856448	1.76e-14	0.006169	0.688251	0.008964	3.76e-05	0.003176	-9.38e-05	0.012358
education	MEPE	-0.317398	-0.441428	-0.193368	5.28606e-07	0.026344	0.00265311	0.0500349	0.0292985	-0.077925	-0.14013	-0.0157199	0.0140779	-0.318348	-0.442368	-0.194329	4.87703e-07	-0.00205286	-0.320401	0.00640714	-1.62906e-05	0.00135763	-0.00469747	0.000624338
APOE-ε4 alleles	ERBB3	1.03159	0.951003	1.11218	6.52924e-139	-0.00735485	-0.0112746	-0.00343505	0.000235692	-0.523012	-0.808038	-0.237987	0.000322566	1.02368	0.943061	1.1043	1.03036e-136	0.00384668	1.02753	0.00374363	-5.06509e-05	0.00156966	0.000820851	0.00697381
APOE-ε4 alleles	SFRP4	1.03159	0.951003	1.11218	6.52924e-139	-0.011538	-0.0195388	-0.00353724	0.0047073	-0.262857	-0.404655	-0.121058	0.000279869	1.02738	0.946763	1.10799	1.05972e-137	0.00303285	1.03041	0.00294334	2.19582e-05	0.00139213	0.000282371	0.00573942
APOE-ε4 alleles	CXCL17	1.03159	0.951003	1.11218	6.52924e-139	-0.0161482	-0.0266445	-0.00565196	0.00256766	0.129496	0.0176241	0.241368	0.0232846	1.03416	0.953529	1.1148	1.95465e-139	-0.00209114	1.03207	-0.00202615	1.1535e-05	0.00121434	-0.00448274	0.000277392	ns
APOE-ε4 alleles	CHRDL1	1.03159	0.951003	1.11218	6.52924e-139	-0.0106514	-0.0171032	-0.00419951	0.001214	0.236713	0.0647734	0.408653	0.00696894	1.03618	0.955486	1.11687	8.81089e-140	-0.00252132	1.03365	-0.00243922	-2.32709e-05	0.00130808	-0.00506183	6.57383e-05	ns
APOE-ε4 alleles	TNFSF13	1.03159	0.951003	1.11218	6.52924e-139	-0.00781873	-0.0133724	-0.00226508	0.00579293	0.35049	0.152299	0.548682	0.000528094	1.03531	0.954664	1.11596	1.08763e-139	-0.00274039	1.03257	-0.00265394	2.33303e-05	0.0013008	-0.00531323	-0.000214204
APOE-ε4 alleles	CXCL9	1.03159	0.951003	1.11218	6.52924e-139	-0.0206331	-0.0343382	-0.00692792	0.00317126	0.142248	0.0641699	0.220326	0.000355903	1.03625	0.955647	1.11685	4.17708e-140	-0.00293501	1.03331	-0.00284039	2.43877e-05	0.00131064	-0.00552821	-0.000390597
PRS	LAMA4	0.556895	0.367405	0.746384	8.40202e-09	0.0325071	0.00273268	0.0622816	0.0323677	-0.0671779	-0.127364	-0.00699154	0.0286956	0.56032	0.370884	0.749755	6.7411e-09	-0.00218376	0.558136	-0.00392132	2.84959e-05	0.00147878	-0.00511062	0.000686107
diabetes	LAMA4	0.689774	0.515485	0.864063	8.71e-15	0.044897	0.004972	0.084822	0.027523	-0.06238	-0.12216	-0.00261	0.04081	0.690147	0.515853	0.864442	8.44e-15	-0.0028	0.687347	-0.00407	-1.34e-05	0.00209	-0.00688	0.00131
APOE-ε4 alleles	TNFRSF11B	1.03159	0.951003	1.11218	6.52924e-139	-0.0122833	-0.018405	-0.00616169	8.40801e-05	0.462799	0.279621	0.645977	7.35141e-07	1.03714	0.956494	1.11779	3.49127e-140	-0.00568471	1.03146	-0.00551135	1.57878e-05	0.00191942	-0.00946249	-0.00193852
diabetes	CXCL17	0.689774	0.515485	0.864063	8.71e-15	-0.07788	-0.11332	-0.04245	1.65e-05	0.078946	0.002823	0.155069	0.042088	0.699056	0.524546	0.873565	4.12e-15	-0.00615	0.692907	-0.00887	-1.62e-05	0.003592	-0.01317	0.000907
PRS	AGER	0.556895	0.367405	0.746384	8.40202e-09	0.0878388	0.0589372	0.11674	2.58935e-09	-0.0752807	-0.136499	-0.0140619	0.0159452	0.564515	0.374926	0.754103	5.34856e-09	-0.00661257	0.557902	-0.011874	8.04043e-05	0.00310117	-0.0127712	-0.000614795
diabetes	SOD3	0.689774	0.515485	0.864063	8.71e-15	-0.17261	-0.20971	-0.1355	8.03e-20	0.068185	0.002121	0.13425	0.043084	0.702088	0.527407	0.87677	3.34e-15	-0.01177	0.690319	-0.01705	0.000162	0.006186	-0.02405	0.000192
education	SFRP4	-0.317398	-0.441428	-0.193368	5.28606e-07	-0.0417798	-0.0662379	-0.0173216	0.000814274	-0.134511	-0.196338	-0.072684	2.00707e-05	-0.32354	-0.447603	-0.199477	3.19912e-07	0.00561984	-0.31792	-0.0176769	-3.49129e-05	0.00222749	0.00128896	0.0100205
alcohol consumption	LAMA4	0.42539	0.188382	0.662397	0.00043512	0.111246	0.0673869	0.155104	6.66898e-07	-0.0719178	-0.132043	-0.0117924	0.0190591	0.436265	0.199077	0.673453	0.000312144	-0.00800054	0.428265	-0.0186813	4.01171e-05	0.00383338	-0.0155539	-0.00052736
smoking status	CXCL9	-0.358212	-0.570007	-0.146418	0.000916646	0.0687173	0.0399376	0.0974969	2.87819e-06	0.0983361	0.0276316	0.169041	0.00641213	-0.362881	-0.574707	-0.151055	0.00078612	0.00675739	-0.356124	-0.0189748	1.7055e-05	0.0030382	0.000785566	0.0126951
smoking status	CD276	-0.358212	-0.570007	-0.146418	0.000916646	0.0405485	0.0101767	0.0709203	0.00887978	0.174427	0.113055	0.2358	2.5414e-08	-0.361329	-0.573175	-0.149483	0.000828921	0.00707278	-0.354256	-0.0199652	2.63006e-05	0.00315391	0.000864926	0.013228
diabetes	ERBB3	0.689774	0.515485	0.864063	8.71e-15	0.093261	0.055863	0.130659	1.02e-06	-0.14866	-0.21258	-0.08473	5.16e-06	0.69487	0.520563	0.869176	5.57e-15	-0.01386	0.681006	-0.02036	-3.96e-05	0.004468	-0.02258	-0.00507
townsend index	CDON	0.0349309	0.0162521	0.0536097	0.000247058	0.00597413	0.00312446	0.0088238	3.98034e-05	-0.123983	-0.186877	-0.0610896	0.00011168	0.0350475	0.0163966	0.0536983	0.000230467	-0.000740693	0.0343068	-0.0215903	2.97367e-06	0.000280122	-0.00129269	-0.000194638
education	LAMA4	-0.317398	-0.441428	-0.193368	5.28606e-07	-0.117963	-0.142785	-0.0931411	1.27782e-20	-0.067945	-0.128001	-0.00788867	0.0265948	-0.3228	-0.446941	-0.198659	3.4613e-07	0.008015	-0.314785	-0.0254618	2.18497e-05	0.00376738	0.000609214	0.0153771
education	ERBB3	-0.317398	-0.441428	-0.193368	5.28606e-07	-0.0541385	-0.0774121	-0.0308649	5.14505e-06	-0.148282	-0.212241	-0.084323	5.52044e-06	-0.321161	-0.44524	-0.197082	3.9142e-07	0.00802776	-0.313133	-0.0256369	1.92396e-05	0.00258869	0.00293478	0.0130823
hypertension	LAMA4	0.306415	0.187349	0.42548	4.55979e-07	0.119254	0.098415	0.140093	3.71325e-29	-0.0720591	-0.132138	-0.01198	0.0187337	0.315295	0.19602	0.434569	2.20651e-07	-0.00859334	0.306701	-0.0280186	-1.48972e-05	0.00375641	-0.0159409	-0.00121602
townsend index	LAMA4	0.0349309	0.0162521	0.0536097	0.000247058	0.0154286	0.0124999	0.0183574	5.77872e-25	-0.066291	-0.126329	-0.00625318	0.0304565	0.035689	0.017	0.054378	0.000181979	-0.00102278	0.0346662	-0.0295036	-3.45333e-06	0.000487967	-0.00197572	-6.29279e-05
smoking status	CDON	-0.358212	-0.570007	-0.146418	0.000916646	-0.0880086	-0.118419	-0.057598	1.41763e-08	-0.125371	-0.188368	-0.0623745	9.59687e-05	-0.365635	-0.577423	-0.153847	0.000715115	0.0110338	-0.354601	-0.031116	-1.04158e-05	0.0036747	0.00384189	0.0182465
education	CDON	-0.317398	-0.441428	-0.193368	5.28606e-07	-0.077551	-0.101691	-0.0534109	3.0708e-10	-0.125778	-0.188661	-0.0628958	8.84226e-05	-0.321277	-0.445367	-0.197186	3.88615e-07	0.00975424	-0.311523	-0.0313115	-3.34714e-06	0.00307233	0.00373593	0.0157792
diabetes	SFRP4	0.689774	0.515485	0.864063	8.71e-15	0.160291	0.121011	0.19957	1.29e-15	-0.13665	-0.19835	-0.07495	1.42e-05	0.70168	0.527278	0.876083	3.13e-15	-0.0219	0.679776	-0.03222	1.03e-05	0.006051	-0.03377	-0.01005
alcohol consumption	CDON	0.42539	0.188382	0.662397	0.00043512	0.118304	0.0756555	0.160953	5.44926e-08	-0.126483	-0.189359	-0.0636067	8.05705e-05	0.433046	0.196029	0.670063	0.000342298	-0.0149635	0.418083	-0.0357907	2.41114e-05	0.00496823	-0.0247251	-0.00525
smoking status	ERBB3	-0.358212	-0.570007	-0.146418	0.000916646	-0.0860372	-0.115306	-0.0567689	8.38406e-09	-0.146989	-0.211104	-0.0828734	7.01088e-06	-0.358884	-0.570625	-0.147144	0.000893769	0.0126465	-0.346238	-0.0365254	3.78429e-05	0.00375041	0.00525797	0.0199593
townsend index	WNT9A	0.0349309	0.0162521	0.0536097	0.000247058	-0.0071445	-0.00976282	-0.00452618	8.92721e-08	0.178153	0.109996	0.24631	3.00567e-07	0.0354901	0.0168093	0.0541709	0.000196423	-0.00127281	0.0342173	-0.037198	-6.57349e-06	0.000350012	-0.00195225	-0.000580231
townsend index	ERBB3	0.0349309	0.0162521	0.0536097	0.000247058	0.00874122	0.00599513	0.0114873	4.44309e-10	-0.148651	-0.212638	-0.0846648	5.2805e-06	0.0358107	0.0171225	0.0544988	0.000172836	-0.00129939	0.0345113	-0.0376513	6.20594e-07	0.000369758	-0.00202473	-0.000575302
diabetes	CDON	0.689774	0.515485	0.864063	8.71e-15	0.223952	0.185199	0.262705	1.06e-29	-0.13222	-0.19497	-0.06947	3.63e-05	0.706781	0.53232	0.881242	2.02e-15	-0.02961	0.67717	-0.04373	0.000116	0.008084	-0.04557	-0.01388
hypertension	CDON	0.306415	0.187349	0.42548	4.55979e-07	0.109547	0.0892878	0.129806	3.25914e-26	-0.128881	-0.191799	-0.0659639	5.94893e-05	0.314483	0.195344	0.433623	2.29683e-07	-0.0141185	0.300365	-0.0470046	4.74808e-05	0.00397007	-0.0219472	-0.00638482
smoking status	LAMA4	-0.358212	-0.570007	-0.146418	0.000916646	-0.248414	-0.279624	-0.217205	1.00887e-54	-0.0673847	-0.127542	-0.00722779	0.0281312	-0.371014	-0.583072	-0.158956	0.000605531	0.0167393	-0.354274	-0.0472496	7.25373e-05	0.00782225	0.00133545	0.0319981
hypertension	ERBB3	0.306415	0.187349	0.42548	4.55979e-07	0.09873	0.0791994	0.118261	4.05763e-23	-0.151164	-0.215199	-0.0871293	3.71382e-06	0.314482	0.195363	0.4336	2.28572e-07	-0.0149245	0.299557	-0.0498217	-3.19171e-05	0.00370444	-0.0221531	-0.00763197
alcohol consumption	SFRP4	0.42539	0.188382	0.662397	0.00043512	0.1634	0.120225	0.206575	1.21215e-13	-0.141592	-0.203403	-0.0797811	7.13114e-06	0.452967	0.21562	0.690313	0.000183644	-0.0231361	0.42983	-0.0538262	8.38464e-05	0.0063219	-0.0356107	-0.0108293
hypertension	SFRP4	0.306415	0.187349	0.42548	4.55979e-07	0.150341	0.129844	0.170838	9.33034e-47	-0.140724	-0.202574	-0.0788745	8.21778e-06	0.322467	0.203178	0.441757	1.16927e-07	-0.0211565	0.301311	-0.0702151	5.34146e-05	0.00513734	-0.031279	-0.011141
alcohol consumption	AGER	0.42539	0.188382	0.662397	0.00043512	0.00879358	-0.0348421	0.0524293	0.692854
alcohol consumption	APOE	0.42539	0.188382	0.662397	0.00043512	0.0214282	-0.0221186	0.064975	0.334815
alcohol consumption	CHRDL1	0.42539	0.188382	0.662397	0.00043512	0.22031	0.181418	0.259202	1.32724e-28	0.0533823	-0.0146432	0.121408	0.124034
alcohol consumption	CXCL17	0.42539	0.188382	0.662397	0.00043512	-0.0512401	-0.0901721	-0.0123081	0.00989287	0.0631989	-0.0129294	0.139327	0.103718
alcohol consumption	IL17D	0.42539	0.188382	0.662397	0.00043512	0.0682362	0.0283301	0.108142	0.000804503	0.0450821	-0.0227893	0.112954	0.192963
alcohol consumption	LMOD1	0.42539	0.188382	0.662397	0.00043512	0.003936	-0.0355449	0.0434169	0.84508
alcohol consumption	MEPE	0.42539	0.188382	0.662397	0.00043512	-0.00426221	-0.0461191	0.0375947	0.841806
alcohol consumption	SOD3	0.42539	0.188382	0.662397	0.00043512	0.137843	0.0970318	0.178653	3.62955e-11	0.0507444	-0.0155614	0.11705	0.13362
alcohol consumption	SUSD5	0.42539	0.188382	0.662397	0.00043512	0.176591	0.136638	0.216543	4.73785e-18	0.00866259	-0.0563289	0.0736541	0.793908
alcohol consumption	WNT9A	0.42539	0.188382	0.662397	0.00043512	0.00829783	-0.0309062	0.0475018	0.678251
APOE-ε4 alleles	AGER	1.03159	0.951003	1.11218	6.52924e-139	-0.00271454	-0.0114207	0.00599158	0.541117
APOE-ε4 alleles	C7	1.03159	0.951003	1.11218	6.52924e-139	0.00114898	-0.00494566	0.00724362	0.71175
APOE-ε4 alleles	CD276	1.03159	0.951003	1.11218	6.52924e-139	0.000454252	-0.00690121	0.00780972	0.903656
APOE-ε4 alleles	CDON	1.03159	0.951003	1.11218	6.52924e-139	-0.0026636	-0.00808115	0.00275394	0.335218
APOE-ε4 alleles	IL17D	1.03159	0.951003	1.11218	6.52924e-139	0.00100341	-0.00578909	0.00779591	0.772169
APOE-ε4 alleles	LAMA4	1.03159	0.951003	1.11218	6.52924e-139	-0.00683039	-0.0138168	0.000156045	0.055341
APOE-ε4 alleles	LMOD1	1.03159	0.951003	1.11218	6.52924e-139	0.000186228	-0.00653858	0.00691104	0.956714
APOE-ε4 alleles	LRIG3	1.03159	0.951003	1.11218	6.52924e-139	0.00172942	-0.00347866	0.0069375	0.515145
APOE-ε4 alleles	MEPE	1.03159	0.951003	1.11218	6.52924e-139	-0.00736675	-0.0126575	-0.002076	0.00635348	-0.205557	-0.411061	-5.32047e-05	0.0499407
APOE-ε4 alleles	SOD3	1.03159	0.951003	1.11218	6.52924e-139	0.00326279	-0.00832271	0.0148483	0.580954
APOE-ε4 alleles	SUSD5	1.03159	0.951003	1.11218	6.52924e-139	0.0103603	0.00381864	0.0169019	0.00190946	0.0153803	-0.153728	0.184488	0.85852
APOE-ε4 alleles	WNT9A	1.03159	0.951003	1.11218	6.52924e-139	0.00348881	-0.00216093	0.00913856	0.226153
bmi	AGER	0.00179396	-0.0115594	0.0151473	0.792311
bmi	APOE	0.00179396	-0.0115594	0.0151473	0.792311
bmi	C7	0.00179396	-0.0115594	0.0151473	0.792311
bmi	CD276	0.00179396	-0.0115594	0.0151473	0.792311
bmi	CDON	0.00179396	-0.0115594	0.0151473	0.792311
bmi	CHRDL1	0.00179396	-0.0115594	0.0151473	0.792311
bmi	CXCL17	0.00179396	-0.0115594	0.0151473	0.792311
bmi	CXCL9	0.00179396	-0.0115594	0.0151473	0.792311
bmi	ERBB3	0.00179396	-0.0115594	0.0151473	0.792311
bmi	IL17D	0.00179396	-0.0115594	0.0151473	0.792311
bmi	LAMA4	0.00179396	-0.0115594	0.0151473	0.792311
bmi	LMOD1	0.00179396	-0.0115594	0.0151473	0.792311
bmi	LRIG3	0.00179396	-0.0115594	0.0151473	0.792311
bmi	MEPE	0.00179396	-0.0115594	0.0151473	0.792311
bmi	SFRP4	0.00179396	-0.0115594	0.0151473	0.792311
bmi	SOD3	0.00179396	-0.0115594	0.0151473	0.792311
bmi	SUSD5	0.00179396	-0.0115594	0.0151473	0.792311
bmi	TNFSF13	0.00179396	-0.0115594	0.0151473	0.792311
bmi	WNT9A	0.00179396	-0.0115594	0.0151473	0.792311
diabetes	AGER	0.689774	0.515485	0.864063	8.71e-15	-0.26045	-0.30008	-0.22081	6.77e-38	-0.05885	-0.11884	0.001133	0.054487
diabetes	CHRDL1	0.689774	0.515485	0.864063	8.71e-15	0.124982	0.089517	0.160448	5.01e-12	0.063635	-0.00387	0.13114	0.06466
diabetes	IL17D	0.689774	0.515485	0.864063	8.71e-15	-0.05355	-0.08985	-0.01725	0.003836	0.055013	-0.01278	0.122806	0.111722
diabetes	MEPE	0.689774	0.515485	0.864063	8.71e-15	-0.37879	-0.4167	-0.34089	4.7e-85	-0.05185	-0.11403	0.010324	0.102147
diabetes	SUSD5	0.689774	0.515485	0.864063	8.71e-15	-0.27919	-0.31548	-0.2429	2.98e-51	0.043202	-0.02191	0.108313	0.193444
diabetes	WNT9A	0.689774	0.515485	0.864063	8.71e-15	-0.03076	-0.06642	0.004902	0.090923
education	APOE	-0.317398	-0.441428	-0.193368	5.28606e-07	0.0179888	-0.00665943	0.0426371	0.152591
education	CHRDL1	-0.317398	-0.441428	-0.193368	5.28606e-07	-0.112776	-0.134833	-0.0907194	1.29933e-23	0.0601904	-0.00785244	0.128233	0.0829579
education	CXCL17	-0.317398	-0.441428	-0.193368	5.28606e-07	-0.26058	-0.2825	-0.23866	2.35041e-119	0.0464738	-0.0300024	0.12295	0.233634
education	IL17D	-0.317398	-0.441428	-0.193368	5.28606e-07	-0.0536087	-0.076195	-0.0310225	3.29499e-06	0.0448781	-0.0232141	0.11297	0.196437
education	LMOD1	-0.317398	-0.441428	-0.193368	5.28606e-07	0.0208486	-0.00150085	0.043198	0.067497
education	SOD3	-0.317398	-0.441428	-0.193368	5.28606e-07	0.0603923	0.0372857	0.0834989	3.02343e-07	0.0601521	-0.00636563	0.12667	0.0763284
education	SUSD5	-0.317398	-0.441428	-0.193368	5.28606e-07	0.0543153	0.0316796	0.0769509	2.5696e-06	0.0241334	-0.0411034	0.0893701	0.468415
education	WNT9A	-0.317398	-0.441428	-0.193368	5.28606e-07	-0.00808687	-0.0302801	0.0141064	0.475108
hypertension	CHRDL1	0.306415	0.187349	0.42548	4.55979e-07	0.116494	0.0979786	0.135008	6.94491e-35	0.058509	-0.00935437	0.126372	0.0910662
hypertension	CXCL17	0.306415	0.187349	0.42548	4.55979e-07	0.00988159	-0.00864299	0.0284062	0.295781
hypertension	IL17D	0.306415	0.187349	0.42548	4.55979e-07	-0.00439206	-0.0233673	0.0145832	0.650068
hypertension	MEPE	0.306415	0.187349	0.42548	4.55979e-07	-0.0192983	-0.039197	0.000600311	0.0573233
hypertension	SOD3	0.306415	0.187349	0.42548	4.55979e-07	-0.0996331	-0.119024	-0.0802422	7.89512e-24	0.0629428	-0.00338696	0.129273	0.062902
hypertension	SUSD5	0.306415	0.187349	0.42548	4.55979e-07	-0.0593531	-0.0783619	-0.0403444	9.4377e-10	0.0274728	-0.0374177	0.0923632	0.406656
hypertension	WNT9A	0.306415	0.187349	0.42548	4.55979e-07	-0.00284161	-0.0214822	0.015799	0.765102
PRS	APOE	0.556895	0.367405	0.746384	8.40202e-09	-0.0169151	-0.0464696	0.0126394
PRS	CDON	0.556895	0.367405	0.746384	8.40202e-09	-0.00741776	-0.0363325	0.021497
PRS	WNT9A	0.556895	0.367405	0.746384	8.40202e-09	0.0132721	-0.0132043	0.0397485
PRS	CD276	0.556895	0.367405	0.746384	8.40202e-09	0.0163216	-0.0125285	0.0451716
PRS	CXCL17	0.556895	0.367405	0.746384	8.40202e-09	0.0151921	-0.0111988	0.0415831
PRS	CHRDL1	0.556895	0.367405	0.746384	8.40202e-09	0.0435848	0.0171234	0.0700462	0.00124593	0.066475	-0.0018311	0.134781	0.0564659
PRS	LMOD1	0.556895	0.367405	0.746384	8.40202e-09	0.0126986	-0.0140734	0.0394706
PRS	TNFSF13	0.556895	0.367405	0.746384	8.40202e-09	0.00605776	-0.0222408	0.0343563
PRS	CXCL9	0.556895	0.367405	0.746384	8.40202e-09	-0.0108748	-0.0382613	0.0165117
PRS	C7	0.556895	0.367405	0.746384	8.40202e-09	-0.00632656	-0.0354473	0.0227941
PRS	IL17D	0.556895	0.367405	0.746384	8.40202e-09	0.0184786	-0.00860533	0.0455625
PRS	ERBB3	0.556895	0.367405	0.746384	8.40202e-09	0.0246765	-0.00325059	0.0526035
PRS	SUSD5	0.556895	0.367405	0.746384	8.40202e-09	0.0190464	-0.0080746	0.0461674
PRS	SOD3	0.556895	0.367405	0.746384	8.40202e-09	0.00359092	-0.0239652	0.0311471
PRS	LRIG3	0.556895	0.367405	0.746384	8.40202e-09	-0.00475343	-0.0341619	0.0246551
PRS	SFRP4	0.556895	0.367405	0.746384	8.40202e-09	0.00195071	-0.0273387	0.0312401
PRS	MEPE	0.556895	0.367405	0.746384	8.40202e-09	0.00952739	-0.0184994	0.0375542
bmi	TNFRSF11B	0.00179396	-0.0115594	0.0151473	0.792311
smoking status	APOE	-0.358212	-0.570007	-0.146418	0.000916646	0.0115169	-0.0195315	0.0425653	0.467208
smoking status	C7	-0.358212	-0.570007	-0.146418	0.000916646	-0.0156895	-0.0464781	0.0150991	0.317896
smoking status	CHRDL1	-0.358212	-0.570007	-0.146418	0.000916646	-0.108988	-0.136773	-0.0812028	1.52299e-14	0.0637065	-0.00445504	0.131868	0.0669722
smoking status	CXCL17	-0.358212	-0.570007	-0.146418	0.000916646	-1.42746	-1.4518	-1.40312	0	0.0185314	-0.0644845	0.101547	0.661737
smoking status	IL17D	-0.358212	-0.570007	-0.146418	0.000916646	0.0221204	-0.0063335	0.0505743	0.12758
smoking status	LMOD1	-0.358212	-0.570007	-0.146418	0.000916646	0.0057348	-0.0224119	0.0338815	0.689639
smoking status	SOD3	-0.358212	-0.570007	-0.146418	0.000916646	0.193432	0.164376	0.222487	7.6541e-39	0.0605264	-0.00611275	0.127166	0.0750468
smoking status	SUSD5	-0.358212	-0.570007	-0.146418	0.000916646	0.333206	0.30491	0.361502	3.66643e-117	0.0326125	-0.032948	0.0981731	0.329577
smoking status	WNT9A	-0.358212	-0.570007	-0.146418	0.000916646	-0.0243937	-0.0523366	0.00354928	0.0870773
PRS	TNFRSF11B	0.556895	0.367405	0.746384	8.40202e-09	0.0129598	-0.0142414	0.040161
townsend index	APOE	0.0349309	0.0162521	0.0536097	0.000247058	-0.00170476	-0.00461368	0.00120415	0.250701
townsend index	CHRDL1	0.0349309	0.0162521	0.0536097	0.000247058	0.0110601	0.0084561	0.013664	8.67816e-17	0.0647466	-0.0032267	0.13272	0.0619122
townsend index	CXCL17	0.0349309	0.0162521	0.0536097	0.000247058	0.0325614	0.0299764	0.0351463	1.14949e-133	0.0548839	-0.0212695	0.131037	0.157788
townsend index	IL17D	0.0349309	0.0162521	0.0536097	0.000247058	0.00444294	0.00177706	0.00710882	0.00108948	0.0469759	-0.0210172	0.114969	0.175697
townsend index	LRIG3	0.0349309	0.0162521	0.0536097	0.000247058	4.22019e-05	-0.00285324	0.00293764	0.977209
townsend index	SFRP4	0.0349309	0.0162521	0.0536097	0.000247058	0.00198219	-0.000904581	0.00486896	0.178362
townsend index	SOD3	0.0349309	0.0162521	0.0536097	0.000247058	0.00349351	0.000765934	0.00622108	0.0120626	0.0539023	-0.0126479	0.120453	0.112406
townsend index	SUSD5	0.0349309	0.0162521	0.0536097	0.000247058	-0.0081871	-0.010858	-0.00551615	1.89393e-09	0.0238139	-0.0413073	0.088935	0.47354
ethnicity	APOE	-0.53526	-1.22591	0.155403	0.128773
ethnicity	CDON	-0.53526	-1.22591	0.155403	0.128773
ethnicity	TNFRSF11B	-0.53526	-1.22591	0.155403	0.128773
ethnicity	WNT9A	-0.53526	-1.22591	0.155403	0.128773
ethnicity	CD276	-0.53526	-1.22591	0.155403	0.128773
ethnicity	CXCL17	-0.53526	-1.22591	0.155403	0.128773
ethnicity	CHRDL1	-0.53526	-1.22591	0.155403	0.128773
ethnicity	AGER	-0.53526	-1.22591	0.155403	0.128773
ethnicity	LMOD1	-0.53526	-1.22591	0.155403	0.128773
ethnicity	TNFSF13	-0.53526	-1.22591	0.155403	0.128773
ethnicity	CXCL9	-0.53526	-1.22591	0.155403	0.128773
ethnicity	C7	-0.53526	-1.22591	0.155403	0.128773
ethnicity	LAMA4	-0.53526	-1.22591	0.155403	0.128773
ethnicity	IL17D	-0.53526	-1.22591	0.155403	0.128773
ethnicity	ERBB3	-0.53526	-1.22591	0.155403	0.128773
ethnicity	SUSD5	-0.53526	-1.22591	0.155403	0.128773
ethnicity	SOD3	-0.53526	-1.22591	0.155403	0.128773
ethnicity	LRIG3	-0.53526	-1.22591	0.155403	0.128773
ethnicity	SFRP4	-0.53526	-1.22591	0.155403	0.128773
ethnicity	MEPE	-0.53526	-1.22591	0.155403	0.128773

### Sheet: ST8
Supplementary table 8. Baron and Kenny mediation paths between genetic and lifestyle predictors of dementia, with proteins as mediators and incident dementia as outcome in the test data
		Path C - step 1 (X to Y)				Path A - step 2 (X to M)				Path B - step 3 (x+M to Y) coef for prot				Path C' - step 3 (X+M to Y) coef for apoe
Predictor	prot	coef	lower.95	upper.95	Pr(>|z|)	coef	lower.95	upper.95	Pr(>|z|)	coef	lower.95	upper.95	Pr(>|z|)	coef	lower.95	upper.95	Pr(>|z|)	axb	total effect	mediation effect	Bias	Std_Error	CI_Lower_Normal	CI_Upper_Normal	CI_Lower_Percentile	CI_Upper_Percentile
diabetes	CDON	0.607077	0.238423	0.975732	0.00124856	0.25788	0.175477	0.340284	8.8722e-10	-0.136392	-0.262969	-0.0098147	0.0346917	0.63262	0.263298	1.00194	0.00078716	-0.0351728	0.597448	-0.0588718	4.97e-05	0.0190781	-0.072615	0.00216996	-0.0744476	-0.0005293
alcohol consumption	CDON	0.72324	0.277853	1.16863	0.001459	0.11001	0.0219399	0.198081	0.0143614	-0.132559	-0.259011	-0.0061081	0.039914	0.730557	0.284896	1.17622	0.001314	-0.0145829	0.715974	-0.0203679	6.18e-05	0.0103689	-0.0349674	0.00567804	-0.0391993	0.0010039
diabetes	ProSig	0.607077	0.238423	0.975732	0.00124856	0.333673	0.279089	0.388256	7.3633e-33	0.845816	0.669222	1.02241	6.1458e-21	0.400544	0.0280851	0.773003	0.0350523	0.282226	0.68277	0.413354	0.00143229	0.0415118	0.199432	0.362155	0.206324	0.36856
diabetes	APOE	0.607077	0.238423	0.975732	0.00124856	-0.232399	-0.316384	-0.148414	5.9598e-08	-0.596116	-0.715504	-0.476727	1.2896e-22	0.440915	0.0696353	0.812194	0.0199352	0.138537	0.579451	0.239082	0.00070371	0.0312307	0.0766219	0.199044	0.0809148	0.201408
hypertension	CDON	0.279572	0.0379377	0.521207	0.0233483	0.101386	0.0589974	0.143775	2.7895e-06	-0.129368	-0.255816	-0.0029202	0.0449387	0.286458	0.044705	0.528211	0.020211	-0.0131161	0.273342	-0.0479842	9.55e-05	0.00759604	-0.0280995	0.00167638	-0.0298043	0.00052999
alcohol consumption	ProSig	0.72324	0.277853	1.16863	0.001459	0.0604201	0.00188387	0.118956	0.0430702	0.82597	0.649165	1.00278	5.3748e-20	0.570231	0.12272	1.01774	0.0125093	0.0499052	0.620136	0.0804746	0.00052803	0.0265855	-0.00272949	0.101484	0.00210204	0.104623
education	APOE	-0.30886	-0.56007	-0.05765	0.015965	0.0786944	0.0273161	0.130073	0.00268545	-0.604415	-0.723655	-0.485174	2.9375e-23	-0.264603	-0.515947	-0.0132584	0.0390792	-0.047564	-0.312167	0.152367	-6.59e-06	0.01687	-0.080622	-0.0144929	-0.0823115	-0.014572
education	ProSig	-0.30886	-0.56007	-0.05765	0.015965	-0.0896121	-0.123164	-0.0560605	1.6795e-07	0.861374	0.684979	1.03777	1.0593e-21	-0.250859	-0.502567	0.00084965	0.0507784
hypertension	ProSig	0.279572	0.0379377	0.521207	0.0233483	0.0863866	0.0581795	0.114594	2.0015e-09	0.856102	0.679895	1.03231	1.691e-21	0.190728	-0.05228	0.433731	0.123968
education	CDON	-0.30886	-0.56007	-0.05765	0.015965	-0.0838281	-0.134255	-0.033401	0.00112354	-0.125148	-0.251645	0.00134921
hypertension	CD276	0.279572	0.0379377	0.521207	0.0233483	0.0884489	0.0462482	0.13065	4.016e-05	0.121928	-0.0014311	0.245287
education	C7	-0.30886	-0.56007	-0.05765	0.015965	-0.0769618	-0.127821	-0.0261023	0.00302198	0.115465	-0.0085267	0.239458
alcohol consumption	SFRP4	0.72324	0.277853	1.16863	0.001459	0.176216	0.0872501	0.265182	0.00010402	-0.11646	-0.242865	0.00994583
alcohol consumption	CD276	0.72324	0.277853	1.16863	0.001459	0.135605	0.0479888	0.22322	0.00242086	0.11063	-0.0115538	0.232814
hypertension	C7	0.279572	0.0379377	0.521207	0.0233483	0.164461	0.121789	0.207134	4.5716e-14	0.110558	-0.0133273	0.234443
diabetes	SFRP4	0.607077	0.238423	0.975732	0.00124856	0.241387	0.158076	0.324698	1.3886e-08	-0.107265	-0.232995	0.0184657
diabetes	CD276	0.607077	0.238423	0.975732	0.00124856	0.510186	0.42863	0.591742	2.5565e-34	0.104802	-0.0190914	0.228695
alcohol consumption	SUSD5	0.72324	0.277853	1.16863	0.001459	0.179612	0.0972158	0.262009	1.947e-05	-0.111223	-0.242978	0.0205313
alcohol consumption	C7	0.72324	0.277853	1.16863	0.001459	0.243507	0.154819	0.332196	7.533e-08	0.103853	-0.0196829	0.22739
hypertension	SFRP4	0.279572	0.0379377	0.521207	0.0233483	0.144288	0.101491	0.187085	4.0765e-11	-0.103192	-0.229023	0.0226394
diabetes	C7	0.607077	0.238423	0.975732	0.00124856	0.591376	0.508934	0.673818	1.7604e-44	0.0950772	-0.0291444	0.219299
hypertension	ERBB3	0.279572	0.0379377	0.521207	0.0233483	0.0819092	0.0409242	0.122894	9.0071e-05	-0.0912229	-0.218979	0.0365337
education	LMOD1	-0.30886	-0.56007	-0.05765	0.015965	0.0492136	0.00289834	0.0955288	0.0372887	0.101974	-0.0431076	0.247056
hypertension	LMOD1	0.279572	0.0379377	0.521207	0.0233483	0.0426786	0.00372464	0.0816325	0.0317672	0.0941778	-0.0505569	0.238913
diabetes	LRIG3	0.607077	0.238423	0.975732	0.00124856	0.22541	0.141941	0.308879	1.2252e-07	0.0817044	-0.0445647	0.207974
hypertension	LRIG3	0.279572	0.0379377	0.521207	0.0233483	0.161109	0.118263	0.203956	1.8337e-13	0.0808011	-0.0452856	0.206888
education	TNFSF13	-0.30886	-0.56007	-0.05765	0.015965	-0.0540321	-0.103004	-0.0050596	0.0305862	0.0788375	-0.0504023	0.208077
alcohol consumption	ERBB3	0.72324	0.277853	1.16863	0.001459	-0.166333	-0.251398	-0.0812679	0.00012742	-0.0629377	-0.189236	0.0633607
hypertension	LAMA4	0.279572	0.0379377	0.521207	0.0233483	0.132056	0.0885241	0.175587	2.8337e-09	-0.0589714	-0.180046	0.0621034
hypertension	TNFSF13	0.279572	0.0379377	0.521207	0.0233483	0.165281	0.124211	0.206352	3.3804e-15	0.0626352	-0.0670754	0.192346
diabetes	TNFSF13	0.607077	0.238423	0.975732	0.00124856	0.397219	0.317448	0.47699	2.0926e-22	0.0609874	-0.0679191	0.189894
diabetes	SUSD5	0.607077	0.238423	0.975732	0.00124856	-0.188442	-0.265673	-0.111211	1.753e-06	-0.0593115	-0.192533	0.0739096
diabetes	LAMA4	0.607077	0.238423	0.975732	0.00124856	0.172886	0.0881114	0.25766	6.446e-05	-0.0525655	-0.17294	0.0678093
education	LAMA4	-0.30886	-0.56007	-0.05765	0.015965	-0.076935	-0.128762	-0.0251077	0.00362436	-0.0524326	-0.173534	0.0686686
hypertension	TNFRSF11B	0.279572	0.0379377	0.521207	0.0233483	0.123086	0.0832082	0.162963	1.4974e-09	0.0486581	-0.0907859	0.188102
alcohol consumption	CHRDL1	0.72324	0.277853	1.16863	0.001459	0.233529	0.153759	0.3133	9.8291e-09	-0.0474618	-0.187166	0.092242
diabetes	MEPE	0.607077	0.238423	0.975732	0.00124856	-0.317917	-0.398575	-0.23726	1.2145e-14	-0.042675	-0.168427	0.0830773
education	TNFRSF11B	-0.30886	-0.56007	-0.05765	0.015965	-0.130119	-0.177549	-0.0826878	7.7249e-08	0.0465421	-0.0930029	0.186087
diabetes	TNFRSF11B	0.607077	0.238423	0.975732	0.00124856	0.389163	0.311816	0.46651	7.704e-23	0.0382655	-0.101139	0.17767
alcohol consumption	TNFRSF11B	0.72324	0.277853	1.16863	0.001459	0.0874602	0.00464345	0.170277	0.0384679	0.0362545	-0.103221	0.17573
diabetes	CXCL9	0.607077	0.238423	0.975732	0.00124856	0.0835526	0.00577998	0.161325	0.0352396	0.0305357	-0.112714	0.173785
hypertension	SOD3	0.279572	0.0379377	0.521207	0.0233483	-0.10016	-0.140732	-0.0595885	1.3233e-06	0.0277679	-0.106013	0.161549
diabetes	SOD3	0.607077	0.238423	0.975732	0.00124856	-0.0922151	-0.17122	-0.0132098	0.0221613	0.0268574	-0.1064	0.160114
education	SOD3	-0.30886	-0.56007	-0.05765	0.015965	0.0766696	0.0283983	0.124941	0.00185469	0.0249315	-0.109069	0.158932
education	CXCL9	-0.30886	-0.56007	-0.05765	0.015965	-0.0650987	-0.112621	-0.0175766	0.00726055	0.0236745	-0.119875	0.167224
hypertension	CHRDL1	0.279572	0.0379377	0.521207	0.0233483	0.128228	0.0897058	0.16675	7.1373e-11	-0.0212055	-0.159901	0.11749
diabetes	CHRDL1	0.607077	0.238423	0.975732	0.00124856	0.247629	0.172681	0.322577	9.8314e-11	-0.0184307	-0.156993	0.120131
hypertension	CXCL9	0.279572	0.0379377	0.521207	0.0233483	0.103106	0.0631739	0.143039	4.2394e-07	0.0160698	-0.127423	0.159562
education	CHRDL1	-0.30886	-0.56007	-0.05765	0.015965	-0.0797684	-0.125641	-0.0338959	0.00065551	-0.0149261	-0.153914	0.124062
education	CXCL17	-0.30886	-0.56007	-0.05765	0.015965	-0.238521	-0.284051	-0.192991	1.2915e-24	0.0130171	-0.141991	0.168025
diabetes	AGER	0.607077	0.238423	0.975732	0.00124856	-0.12131	-0.205705	-0.0369157	0.00484748	0.00239375	-0.122118	0.126905
hypertension	AGER	0.279572	0.0379377	0.521207	0.0233483	-0.154431	-0.197721	-0.111142	2.8673e-12	0.00210901	-0.122547	0.126765
alcohol consumption	SOD3	0.72324	0.277853	1.16863	0.001459	0.15604	0.0717576	0.240322	0.00028582	0.0007989	-0.131956	0.133554
education	SFRP4	-0.30886	-0.56007	-0.05765	0.015965	-0.0489408	-0.0999277	0.00204617	0.059928
hypertension	APOE	0.279572	0.0379377	0.521207	0.0233483	-0.0414581	-0.0846829	0.00176668	0.0601257
diabetes	LMOD1	0.607077	0.238423	0.975732	0.00124856	0.0703651	-0.0054257	0.146156	0.0688079
hypertension	SUSD5	0.279572	0.0379377	0.521207	0.0233483	-0.0361355	-0.0758715	0.00360053	0.0746842
education	AGER	-0.30886	-0.56007	-0.05765	0.015965	0.0460279	-0.0055602	0.0976161	0.0803341
education	LRIG3	-0.30886	-0.56007	-0.05765	0.015965	-0.0453642	-0.0964386	0.00571013	0.0817055
education	MEPE	-0.30886	-0.56007	-0.05765	0.015965	0.0417172	-0.0077159	0.0911502	0.0981106
diabetes	IL17D	0.607077	0.238423	0.975732	0.00124856	0.0644538	-0.0127123	0.14162	0.101604
hypertension	MEPE	0.279572	0.0379377	0.521207	0.0233483	-0.0327908	-0.0743684	0.00878674	0.122149
alcohol consumption	IL17D	0.72324	0.277853	1.16863	0.001459	0.0617868	-0.0205427	0.144116	0.141297
education	IL17D	-0.30886	-0.56007	-0.05765	0.015965	-0.0349101	-0.0820696	0.0122493	0.146796
diabetes	ERBB3	0.607077	0.238423	0.975732	0.00124856	0.0587618	-0.0210287	0.138552	0.148885
alcohol consumption	LRIG3	0.72324	0.277853	1.16863	0.001459	0.0627216	-0.0264401	0.151883	0.16795
education	ERBB3	-0.30886	-0.56007	-0.05765	0.015965	-0.033696	-0.0824585	0.0150666	0.175594
education	SUSD5	-0.30886	-0.56007	-0.05765	0.015965	0.0316177	-0.0156302	0.0788656	0.189637
alcohol consumption	LMOD1	0.72324	0.277853	1.16863	0.001459	-0.0534046	-0.134272	0.0274632	0.195521
alcohol consumption	WNT9A	0.72324	0.277853	1.16863	0.001459	-0.0477032	-0.128742	0.033335	0.248579
education	CD276	-0.30886	-0.56007	-0.05765	0.015965	-0.0264748	-0.0766897	0.02374	0.301405
alcohol consumption	APOE	0.72324	0.277853	1.16863	0.001459	0.0457461	-0.0440236	0.135516	0.317863
alcohol consumption	CXCL17	0.72324	0.277853	1.16863	0.001459	-0.0369696	-0.116834	0.0428943	0.364221
hypertension	CXCL17	0.279572	0.0379377	0.521207	0.0233483	0.0171463	-0.0213497	0.0556423	0.382639
hypertension	WNT9A	0.279572	0.0379377	0.521207	0.0233483	-0.0126112	-0.0516614	0.0264391	0.52672
hypertension	IL17D	0.279572	0.0379377	0.521207	0.0233483	-0.0118188	-0.0514869	0.0278492	0.559213
diabetes	CXCL17	0.607077	0.238423	0.975732	0.00124856	0.0207312	-0.0541655	0.0956279	0.587433
alcohol consumption	MEPE	0.72324	0.277853	1.16863	0.001459	0.0229022	-0.0634433	0.109248	0.603129
alcohol consumption	AGER	0.72324	0.277853	1.16863	0.001459	-0.021367	-0.111453	0.0687191	0.641992
alcohol consumption	LAMA4	0.72324	0.277853	1.16863	0.001459	0.0202163	-0.0703184	0.110751	0.661605
alcohol consumption	CXCL9	0.72324	0.277853	1.16863	0.001459	0.0173645	-0.0656453	0.100374	0.68178
alcohol consumption	TNFSF13	0.72324	0.277853	1.16863	0.001459	-0.014606	-0.100094	0.0708825	0.737703
diabetes	WNT9A	0.607077	0.238423	0.975732	0.00124856	0.0109618	-0.0650126	0.0869362	0.777318
education	WNT9A	-0.30886	-0.56007	-0.05765	0.015965	-0.0002379	-0.0466679	0.0461921	0.991988
townsend index	APOE	0.0252511	-0.0128562	0.0633584	0.194035
townsend index	CDON	0.0252511	-0.0128562	0.0633584	0.194035
townsend index	TNFRSF11B	0.0252511	-0.0128562	0.0633584	0.194035
townsend index	WNT9A	0.0252511	-0.0128562	0.0633584	0.194035
townsend index	CD276	0.0252511	-0.0128562	0.0633584	0.194035
townsend index	CXCL17	0.0252511	-0.0128562	0.0633584	0.194035
townsend index	CHRDL1	0.0252511	-0.0128562	0.0633584	0.194035
townsend index	AGER	0.0252511	-0.0128562	0.0633584	0.194035
townsend index	LMOD1	0.0252511	-0.0128562	0.0633584	0.194035
townsend index	TNFSF13	0.0252511	-0.0128562	0.0633584	0.194035
townsend index	CXCL9	0.0252511	-0.0128562	0.0633584	0.194035
townsend index	C7	0.0252511	-0.0128562	0.0633584	0.194035
townsend index	LAMA4	0.0252511	-0.0128562	0.0633584	0.194035
townsend index	IL17D	0.0252511	-0.0128562	0.0633584	0.194035
townsend index	ERBB3	0.0252511	-0.0128562	0.0633584	0.194035
townsend index	SUSD5	0.0252511	-0.0128562	0.0633584	0.194035
townsend index	SOD3	0.0252511	-0.0128562	0.0633584	0.194035
townsend index	LRIG3	0.0252511	-0.0128562	0.0633584	0.194035
townsend index	SFRP4	0.0252511	-0.0128562	0.0633584	0.194035
townsend index	MEPE	0.0252511	-0.0128562	0.0633584	0.194035
townsend index	ProSig	0.0252511	-0.0128562	0.0633584	0.194035
bmi	APOE	-0.0116738	-0.0395297	0.016182	0.411429
bmi	CDON	-0.0116738	-0.0395297	0.016182	0.411429
bmi	TNFRSF11B	-0.0116738	-0.0395297	0.016182	0.411429
bmi	WNT9A	-0.0116738	-0.0395297	0.016182	0.411429
bmi	CD276	-0.0116738	-0.0395297	0.016182	0.411429
bmi	CXCL17	-0.0116738	-0.0395297	0.016182	0.411429
bmi	CHRDL1	-0.0116738	-0.0395297	0.016182	0.411429
bmi	AGER	-0.0116738	-0.0395297	0.016182	0.411429
bmi	LMOD1	-0.0116738	-0.0395297	0.016182	0.411429
bmi	TNFSF13	-0.0116738	-0.0395297	0.016182	0.411429
bmi	CXCL9	-0.0116738	-0.0395297	0.016182	0.411429
bmi	C7	-0.0116738	-0.0395297	0.016182	0.411429
bmi	LAMA4	-0.0116738	-0.0395297	0.016182	0.411429
bmi	IL17D	-0.0116738	-0.0395297	0.016182	0.411429
bmi	ERBB3	-0.0116738	-0.0395297	0.016182	0.411429
bmi	SUSD5	-0.0116738	-0.0395297	0.016182	0.411429
bmi	SOD3	-0.0116738	-0.0395297	0.016182	0.411429
bmi	LRIG3	-0.0116738	-0.0395297	0.016182	0.411429
bmi	SFRP4	-0.0116738	-0.0395297	0.016182	0.411429
bmi	MEPE	-0.0116738	-0.0395297	0.016182	0.411429
bmi	ProSig	-0.0116738	-0.0395297	0.016182	0.411429
smoking status	APOE	-0.162682	-0.640705	0.315342	0.504761
smoking status	CDON	-0.162682	-0.640705	0.315342	0.504761
smoking status	TNFRSF11B	-0.162682	-0.640705	0.315342	0.504761
smoking status	WNT9A	-0.162682	-0.640705	0.315342	0.504761
smoking status	CD276	-0.162682	-0.640705	0.315342	0.504761
smoking status	CXCL17	-0.162682	-0.640705	0.315342	0.504761
smoking status	CHRDL1	-0.162682	-0.640705	0.315342	0.504761
smoking status	AGER	-0.162682	-0.640705	0.315342	0.504761
smoking status	LMOD1	-0.162682	-0.640705	0.315342	0.504761
smoking status	TNFSF13	-0.162682	-0.640705	0.315342	0.504761
smoking status	CXCL9	-0.162682	-0.640705	0.315342	0.504761
smoking status	C7	-0.162682	-0.640705	0.315342	0.504761
smoking status	LAMA4	-0.162682	-0.640705	0.315342	0.504761
smoking status	IL17D	-0.162682	-0.640705	0.315342	0.504761
smoking status	ERBB3	-0.162682	-0.640705	0.315342	0.504761
smoking status	SUSD5	-0.162682	-0.640705	0.315342	0.504761
smoking status	SOD3	-0.162682	-0.640705	0.315342	0.504761
smoking status	LRIG3	-0.162682	-0.640705	0.315342	0.504761
smoking status	SFRP4	-0.162682	-0.640705	0.315342	0.504761
smoking status	MEPE	-0.162682	-0.640705	0.315342	0.504761
smoking status	ProSig	-0.162682	-0.640705	0.315342	0.504761
